# Sex differences in the risk of cataract associated with type 2 diabetes: a Mendelian randomization study

**DOI:** 10.1101/2021.08.05.21261684

**Authors:** Haoyang Zhang, Xuehao Xiu, Yuedong Yang, Yuanhao Yang, Huiying Zhao

## Abstract

Type 2 diabetes (T2D) is a recognized risk factor for developing cataract. However, it is unclear if the shared genetic variance and potential genetic causal relationship between T2D and cataract are different for males and females. We evaluated sex-specific genetic correlation (*r*_g_) and putative genetic causality between the two diseases by using linkage disequilibrium score regression (LDSC) and six Mendelian randomization (MR) approaches after leveraging large-scale population-based genome-wide association studies (GWAS) summary of T2D and cataract. Application of LDSC found a significant genetic correlation between T2D and cataract in East Asian males (*r*_g_=0.68, 95% confident interval [CI]=0.17 to 1, p-value=8.60×10^−3^) but a non-significant genetic correlation in East Asian females (*r*_g_=0.25, CI= -0.02 to 0.52, p-value=8.38×10^−2^). MR analyses indicated a consistently stronger (paired t-test |t|=5.87, p-value=2.04×10^−3^) causal effect of T2D on cataract in East Asian males (liability OR=1.20 to 1.41, p-value=5.86×10^−27^ to 6.60×10^−6^) than in females (liability OR=1.12 to 1.21, p-value=2.02×10^−14^ to 1.82×10^−2^). In Europeans, the LDSC analysis suggested a close significant genetic correlation between the two diseases in males (*r*_g_=0.20, 95% confident interval [CI]=0.08 to 0.32, p-value=7.00×10^−4^) and females (*r*_g_=0.17, CI= 0.05 to 0.29, p-value=4.90×10^−3^); but the MR analyses provided weak evidences on a causal relationship between the two diseases in both sexes. These results presented the first evidence on sex difference of the casual relationship between cataract and T2D in East Asians, and supported a potential genetic heterogeneity of the shared genetics underlying T2D and cataract between East Asians and Europeans in both sexes.

## Supplementary material for "Sex differences in the risk of cataract associated with type 2 diabetes: a Mendelian randomization study": supp_tab

### Sheet: S1
Supplementary Table 1. Genome-wise significant SNPs in sex-stratified GWAS analysis for T2D and cataract based on the UKB European cohort.
Trait	Sex	SNP	Chr	BP	A1	A2	A1 FRQ	BETA	SE	P
T2D	Male	rs12255678	10	114729482	T	G	0.758151	-0.00568891	0.00066131	7.8e-18
T2D	Male	rs7917983	10	114732882	T	C	0.533361	-0.00405653	0.000566735	8.2e-13
T2D	Male	rs7901275	10	114732906	A	C	0.550523	-0.0042267	0.000569624	1.2e-13
T2D	Male	rs12243578	10	114733456	C	T	0.717735	-0.00549793	0.000642673	1.2e-17
T2D	Male	rs11196174	10	114734096	A	G	0.717408	-0.00557987	0.000633947	1.3e-18
T2D	Male	rs11196175	10	114736614	T	C	0.719633	-0.0060558	0.00062891	6e-22
T2D	Male	rs6585196	10	114737050	C	T	0.374598	-0.00405971	0.000586832	4.6e-12
T2D	Male	rs7080591	10	114740617	C	T	0.394362	-0.00430511	0.000580825	1.2e-13
T2D	Male	rs7081062	10	114740745	G	A	0.375002	-0.00405799	0.000584655	3.9e-12
T2D	Male	rs10128255	10	114742835	G	A	0.37441	-0.00408189	0.000585795	3.2e-12
T2D	Male	rs7895307	10	114743961	A	G	0.373058	-0.00423328	0.000593227	9.6e-13
T2D	Male	rs4073980	10	114746580	C	G	0.535147	-0.00677969	0.000577655	8.3e-32
T2D	Male	rs4073288	10	114747277	G	A	0.628911	-0.00600162	0.00059533	6.7e-24
T2D	Male	rs11196180	10	114748029	A	T	0.62787	-0.00608485	0.000594086	1.3e-24
T2D	Male	rs4074720	10	114748497	C	T	0.53474	-0.00680064	0.000575529	3.2e-32
T2D	Male	rs4074718	10	114748617	G	A	0.534734	-0.00680882	0.000575501	2.7e-32
T2D	Male	rs75933965	10	114749421	G	A	0.930759	-0.00620826	0.00111184	2.4e-08
T2D	Male	rs35011184	10	114749734	G	A	0.774114	-0.0115746	0.000682299	1.5e-64
T2D	Male	rs11196182	10	114750157	C	T	0.857095	0.00508858	0.000811606	3.6e-10
T2D	Male	rs61875118	10	114750236	T	C	0.773616	-0.0115449	0.000681323	2.1e-64
T2D	Male	rs11196183	10	114750264	G	A	0.857618	0.0051062	0.000812677	3.3e-10
T2D	Male	rs61875119	10	114750380	G	A	0.773817	-0.0115604	0.000681629	1.6e-64
T2D	Male	rs72826075	10	114750500	A	G	0.773741	-0.0115675	0.000681405	1.2e-64
T2D	Male	rs116859590	10	114752410	C	T	0.973619	-0.0105644	0.00175761	1.8e-09
T2D	Male	rs17747324	10	114752503	T	C	0.775501	-0.0116853	0.00068203	8.4e-66
T2D	Male	rs7911250	10	114752585	C	T	0.930683	-0.0062179	0.00111216	2.3e-08
T2D	Male	rs61875120	10	114753259	T	C	0.781308	-0.0121159	0.000687643	1.7e-69
T2D	Male	rs34347733	10	114753800	C	T	0.93047	-0.00607185	0.00111126	4.7e-08
T2D	Male	rs34872471	10	114754071	T	C	0.710065	-0.0121606	0.000624069	1.4e-84
T2D	Male	rs7901695	10	114754088	T	C	0.692159	-0.0110089	0.000613749	6.1e-72
T2D	Male	rs35198068	10	114754784	T	C	0.709894	-0.0120905	0.000622954	6.6e-84
T2D	Male	rs4506565	10	114756041	A	T	0.688232	-0.0109814	0.000609488	1.4e-72
T2D	Male	rs78025551	10	114757956	C	G	0.856956	0.00496255	0.000809583	8.8e-10
T2D	Male	rs7903146	10	114758349	C	T	0.710318	-0.0121144	0.000622925	3.1e-84
T2D	Male	rs4267006	10	114758779	G	T	0.780389	-0.0122237	0.000682458	9.6e-72
T2D	Male	rs11196187	10	114759445	G	A	0.931163	-0.00611327	0.00111626	4.3e-08
T2D	Male	rs10885402	10	114761697	A	C	0.544467	-0.00673097	0.00056956	3.2e-32
T2D	Male	rs6585197	10	114762064	G	T	0.544705	-0.00670261	0.000569548	5.7e-32
T2D	Male	rs6585198	10	114762237	G	A	0.544571	-0.00669523	0.000569479	6.5e-32
T2D	Male	rs10787471	10	114764661	G	A	0.55812	-0.00632937	0.000571968	1.8e-28
T2D	Male	rs6585199	10	114765171	G	A	0.543692	-0.00654682	0.000568767	1.2e-30
T2D	Male	rs4575195	10	114765747	C	A	0.688285	-0.0104768	0.000611836	9.9e-66
T2D	Male	rs7896811	10	114766717	C	T	0.857856	0.00493094	0.00081053	1.2e-09
T2D	Male	rs4132670	10	114767771	G	A	0.68862	-0.0104496	0.000612016	2.3e-65
T2D	Male	rs6585200	10	114768609	A	G	0.543791	-0.00655375	0.000568485	9.5e-31
T2D	Male	rs6585201	10	114768783	G	A	0.546404	-0.00667952	0.000569183	8.4e-32
T2D	Male	rs57225583	10	114771843	A	G	0.856659	0.0049783	0.000807266	7e-10
T2D	Male	rs55899248	10	114773608	A	G	0.780544	-0.011755	0.000684309	3.9e-66
T2D	Male	rs12244851	10	114773926	C	T	0.680485	-0.010266	0.000607983	5.8e-64
T2D	Male	rs7904519	10	114773927	A	G	0.534856	-0.00643025	0.000567585	9.4e-30
T2D	Male	rs36090025	10	114774433	A	C	0.702091	-0.0113267	0.000619312	1e-74
T2D	Male	rs7918599	10	114777396	C	T	0.534581	-0.00645763	0.000566358	4.1e-30
T2D	Male	rs10885405	10	114777670	C	T	0.534582	-0.00645987	0.00056637	3.9e-30
T2D	Male	rs10885406	10	114777724	A	G	0.534476	-0.00644992	0.000566316	4.7e-30
T2D	Male	rs11196190	10	114778252	A	G	0.534458	-0.00644707	0.000566304	5e-30
T2D	Male	rs7899529	10	114779538	G	A	0.534928	-0.00649042	0.000566489	2.2e-30
T2D	Male	rs11196191	10	114780633	A	C	0.534292	-0.00643894	0.000566373	6e-30
T2D	Male	rs10787472	10	114781297	A	C	0.534373	-0.00643738	0.000566278	6e-30
T2D	Male	rs10787473	10	114781400	C	A	0.534324	-0.00645863	0.000566371	4e-30
T2D	Male	rs12258200	10	114781698	T	C	0.534475	-0.00645807	0.000566346	4e-30
T2D	Male	rs55853916	10	114781950	G	C	0.780359	-0.0117296	0.000683421	5e-66
T2D	Male	rs55972445	10	114782790	G	T	0.780377	-0.0117279	0.000683471	5.4e-66
T2D	Male	rs6585202	10	114782803	T	C	0.535	-0.00650356	0.000566547	1.7e-30
T2D	Male	rs7921525	10	114783333	C	T	0.534835	-0.00650918	0.000567102	1.7e-30
T2D	Male	rs6585203	10	114783403	C	G	0.534322	-0.00649141	0.000566925	2.3e-30
T2D	Male	rs6585204	10	114783586	C	G	0.534435	-0.00649422	0.000567074	2.3e-30
T2D	Male	rs114863326	10	114783775	T	C	0.857083	0.00494561	0.000808275	9.4e-10
T2D	Male	rs11196193	10	114783838	T	C	0.534331	-0.00648648	0.000567044	2.7e-30
T2D	Male	rs4309084	10	114785278	A	G	0.534404	-0.00651028	0.000567201	1.7e-30
T2D	Male	rs7074440	10	114785424	G	A	0.701991	-0.0113279	0.000619107	8.7e-75
T2D	Male	rs4128598	10	114785939	A	G	0.534402	-0.00651116	0.000567272	1.7e-30
T2D	Male	rs4128597	10	114786154	A	G	0.534371	-0.00648953	0.000567288	2.7e-30
T2D	Male	rs7924080	10	114787012	T	C	0.533547	-0.00647293	0.000567403	3.8e-30
T2D	Male	rs7907610	10	114787090	A	G	0.533603	-0.00643877	0.000567474	7.7e-30
T2D	Male	rs140820620	10	114787948	G	A	0.979858	-0.0130566	0.00202895	1.2e-10
T2D	Male	rs56299331	10	114788436	C	T	0.79955	-0.0115104	0.000705778	8.5e-60
T2D	Male	rs12243326	10	114788815	T	C	0.719037	-0.0108695	0.000628183	4.5e-67
T2D	Male	rs7077039	10	114789077	T	C	0.539618	-0.00652628	0.000568627	1.7e-30
T2D	Male	rs10885408	10	114791388	A	G	0.538343	-0.00646352	0.00056914	6.9e-30
T2D	Male	rs12260037	10	114791490	C	T	0.718436	-0.0108166	0.0006284	2.1e-66
T2D	Male	rs7086857	10	114793237	A	G	0.539904	-0.00649827	0.000568742	3.1e-30
T2D	Male	rs12359102	10	114793451	G	A	0.539917	-0.00649139	0.000568756	3.6e-30
T2D	Male	rs116369954	10	114793572	T	C	0.968433	-0.0107556	0.00161856	3e-11
T2D	Male	rs7900150	10	114793823	T	A	0.539996	-0.00650619	0.00056888	2.7e-30
T2D	Male	rs7919152	10	114794719	C	T	0.540068	-0.00650792	0.00056887	2.6e-30
T2D	Male	rs4367880	10	114795256	G	C	0.799594	-0.0115066	0.00070593	9.9e-60
T2D	Male	rs7100927	10	114796048	A	G	0.539984	-0.00650434	0.000568857	2.8e-30
T2D	Male	rs61872784	10	114798893	T	A	0.719925	-0.0108948	0.000629215	3.6e-67
T2D	Male	rs56087297	10	114799172	A	G	0.720116	-0.0109149	0.00062932	2.2e-67
T2D	Male	rs72826094	10	114801488	A	T	0.799319	-0.0115294	0.000705881	5.7e-60
T2D	Male	rs7895340	10	114801525	G	A	0.539685	-0.00646129	0.000569178	7.3e-30
T2D	Male	rs11196200	10	114801938	C	G	0.539783	-0.00647032	0.000569152	6e-30
T2D	Male	rs61872786	10	114806697	G	A	0.79321	-0.0109084	0.000697972	4.6e-55
T2D	Male	rs11196205	10	114807047	G	C	0.533419	-0.00619606	0.000568811	1.2e-27
T2D	Male	rs10885409	10	114808072	T	C	0.533356	-0.00619632	0.000568899	1.3e-27
T2D	Male	rs12255372	10	114808902	G	T	0.713384	-0.0104413	0.000624424	9.1e-63
T2D	Male	rs12265291	10	114810240	T	C	0.532508	-0.00618725	0.00056917	1.6e-27
T2D	Male	rs11196208	10	114811316	T	C	0.534367	-0.00607144	0.000569765	1.6e-26
T2D	Male	rs7077247	10	114812071	T	C	0.534392	-0.00612078	0.000569721	6.4e-27
T2D	Male	rs4077527	10	114813041	C	T	0.538263	-0.00634905	0.000570631	9.3e-29
T2D	Male	rs12718338	10	114813047	C	T	0.534329	-0.00608376	0.000569897	1.3e-26
T2D	Male	rs11196211	10	114817009	A	C	0.71698	-0.0102552	0.000633526	6.2e-59
T2D	Male	rs35519679	10	114818754	G	A	0.752939	-0.00889035	0.000667569	1.8e-40
T2D	Male	rs4918788	10	114820961	G	A	0.537263	-0.00361471	0.000566771	1.8e-10
T2D	Male	rs11196212	10	114821249	T	C	0.556819	-0.00398064	0.000571997	3.4e-12
T2D	Male	rs61872790	10	114821527	A	G	0.85414	-0.00946072	0.000809012	1.4e-31
T2D	Male	rs11196213	10	114821554	C	T	0.557862	-0.00405179	0.000572443	1.5e-12
T2D	Male	rs4918789	10	114821807	T	G	0.556924	-0.00399314	0.000572262	3e-12
T2D	Male	rs4917642	10	114821949	C	T	0.556973	-0.00400585	0.000572361	2.6e-12
T2D	Male	rs7085989	10	114822739	A	G	0.563367	-0.00370312	0.000575294	1.2e-10
T2D	Male	rs7087006	10	114823426	A	G	0.558211	-0.00415006	0.000579815	8.2e-13
T2D	Male	rs1810650	10	114835766	G	A	0.785376	0.00387838	0.000694243	2.3e-08
T2D	Male	rs12259231	10	114840745	C	G	0.794377	0.00411447	0.00070485	5.3e-09
T2D	Male	rs749596	10	114847905	T	A	0.792855	0.00412154	0.000701176	4.2e-09
T2D	Male	rs17759507	10	114882530	A	G	0.798477	-0.0038678	0.00070916	4.9e-08
T2D	Male	rs11196236	10	114887722	T	C	0.789885	-0.0042238	0.00069561	1.3e-09
T2D	Male	rs880082	10	114889261	T	A	0.789873	-0.00421381	0.000695485	1.4e-09
T2D	Male	rs11196239	10	114891456	A	G	0.789253	-0.00423399	0.000694534	1.1e-09
T2D	Male	rs4917646	10	114902811	C	G	0.793294	-0.00421204	0.000706938	2.6e-09
T2D	Male	rs56260041	10	114904410	G	A	0.795895	-0.00467372	0.000715865	6.6e-11
T2D	Male	rs11595128	10	114913478	G	T	0.842823	0.00428864	0.000783568	4.4e-08
T2D	Male	rs703987	10	80939219	G	C	0.384676	0.00369553	0.000586034	2.9e-10
T2D	Male	rs703986	10	80940565	G	C	0.385463	0.00374124	0.000583653	1.5e-10
T2D	Male	rs703985	10	80940740	A	T	0.590052	0.0035287	0.000577047	9.6e-10
T2D	Male	rs697240	10	80940804	T	C	0.385346	0.00367309	0.000582636	2.9e-10
T2D	Male	rs703983	10	80941885	A	G	0.584645	0.00339386	0.000573072	3.2e-09
T2D	Male	rs3915932	10	80941936	G	C	0.58469	0.00340402	0.000573171	2.9e-09
T2D	Male	rs810517	10	80942620	C	T	0.538878	0.00341561	0.000566092	1.6e-09
T2D	Male	rs12571751	10	80942631	A	G	0.538806	0.00341467	0.000566027	1.6e-09
T2D	Male	rs703982	10	80942721	A	G	0.589251	0.00357158	0.000573971	4.9e-10
T2D	Male	rs703981	10	80942855	G	C	0.543454	0.00360112	0.000566948	2.1e-10
T2D	Male	rs703980	10	80943841	G	A	0.543403	0.00360505	0.000566984	2e-10
T2D	Male	rs703979	10	80944095	T	C	0.421776	0.00401015	0.000572456	2.5e-12
T2D	Male	rs703978	10	80944147	C	G	0.417271	0.00385561	0.000573192	1.7e-11
T2D	Male	rs703977	10	80944230	T	G	0.543404	0.00361596	0.000567069	1.8e-10
T2D	Male	rs703976	10	80945964	C	G	0.542197	0.00361213	0.000566997	1.9e-10
T2D	Male	rs697239	10	80947438	T	C	0.542217	0.0036239	0.000566713	1.6e-10
T2D	Male	rs697238	10	80947668	T	G	0.420635	0.00401031	0.00057244	2.5e-12
T2D	Male	rs703975	10	80947777	T	G	0.54222	0.00360555	0.000566603	2e-10
T2D	Male	rs703974	10	80948593	A	G	0.585449	0.00359306	0.000572777	3.5e-10
T2D	Male	rs703973	10	80948883	T	A	0.381434	0.00374992	0.000582182	1.2e-10
T2D	Male	rs748179	10	80949874	G	C	0.38151	0.003768	0.000582209	9.7e-11
T2D	Male	rs703972	10	80952826	G	C	0.539558	0.00366868	0.000567037	9.8e-11
T2D	Male	rs703971	10	80953123	G	C	0.381197	0.00381125	0.000583195	6.4e-11
T2D	Male	rs703970	10	80953136	A	C	0.417749	0.00410058	0.000573831	8.9e-13
T2D	Male	rs703969	10	80953393	G	C	0.417789	0.00408901	0.000573928	1e-12
T2D	Male	rs703968	10	80953436	C	G	0.381267	0.00381601	0.00058318	6e-11
T2D	Male	rs703967	10	80953451	A	C	0.539367	0.00364846	0.000567388	1.3e-10
T2D	Male	rs703966	10	80954251	G	A	0.580519	0.00350673	0.000573353	9.6e-10
T2D	Male	rs697237	10	80954686	G	A	0.54381	-0.00368987	0.000567213	7.8e-11
T2D	Male	rs1613299	10	80954785	C	T	0.636265	-0.00371377	0.000590167	3.1e-10
T2D	Male	rs1613295	10	80954789	T	G	0.422048	-0.00347642	0.000572651	1.3e-09
T2D	Male	rs703965	10	80955067	C	T	0.547301	-0.00350774	0.00056619	5.8e-10
T2D	Male	rs1250562	10	80958588	C	T	0.638682	-0.00385275	0.000601573	1.5e-10
T2D	Male	rs2790766	10	80960616	G	A	0.484602	-0.00316396	0.000571299	3.1e-08
T2D	Male	rs2802370	10	80960884	G	A	0.489764	-0.00316174	0.000570951	3.1e-08
T2D	Male	rs2802371	10	80961519	T	C	0.489926	-0.00319178	0.000570941	2.3e-08
T2D	Male	rs1250575	10	80963546	G	A	0.489594	-0.0031612	0.000570088	2.9e-08
T2D	Male	rs1250576	10	80964796	A	C	0.637239	-0.00351583	0.000591786	2.8e-09
T2D	Male	rs753270	10	80964975	T	C	0.416141	-0.003328	0.000577701	8.4e-09
T2D	Male	rs942794	10	80965109	T	C	0.489469	-0.00317211	0.000569582	2.6e-08
T2D	Male	rs942796	10	80967220	C	T	0.565153	-0.00343427	0.000573795	2.2e-09
T2D	Male	rs2802361	10	80971640	G	C	0.636048	-0.003248	0.000588253	3.4e-08
T2D	Male	rs2764817	10	80972653	C	G	0.636282	-0.0032669	0.000587716	2.7e-08
T2D	Male	rs1250591	10	80985374	A	G	0.432284	-0.00317586	0.00057078	2.6e-08
T2D	Male	rs2802363	10	80988837	A	G	0.629046	-0.00325116	0.000590186	3.6e-08
T2D	Male	rs1250595	10	80998350	G	A	0.533969	-0.00314217	0.000573769	4.3e-08
T2D	Male	rs2798253	10	94202905	G	C	0.357123	-0.00376704	0.000601764	3.8e-10
T2D	Male	rs61875362	10	94208397	C	T	0.653645	0.00382914	0.000599366	1.7e-10
T2D	Male	rs6583813	10	94209939	C	T	0.653366	0.00384423	0.000597874	1.3e-10
T2D	Male	rs11187007	10	94214580	A	G	0.6528	0.00381854	0.000597587	1.7e-10
T2D	Male	rs3781241	10	94216510	T	C	0.652925	0.00379159	0.00059741	2.2e-10
T2D	Male	rs2149632	10	94232247	T	C	0.652336	0.00383319	0.000597461	1.4e-10
T2D	Male	rs10882067	10	94244268	T	C	0.652896	0.00381296	0.000596883	1.7e-10
T2D	Male	rs11187019	10	94248310	A	G	0.449836	0.00356287	0.000570667	4.3e-10
T2D	Male	rs10882071	10	94260105	T	C	0.652809	0.00373757	0.000596582	3.7e-10
T2D	Male	rs10882072	10	94260712	C	A	0.652791	0.00372437	0.000596599	4.3e-10
T2D	Male	rs11187033	10	94262359	T	A	0.65295	0.0037531	0.000596608	3.2e-10
T2D	Male	rs10509645	10	94277866	C	A	0.652789	0.00374448	0.000596424	3.4e-10
T2D	Male	rs10882074	10	94281685	T	G	0.651688	0.00374144	0.000596422	3.5e-10
T2D	Male	rs7077418	10	94295798	A	G	0.654287	0.00374104	0.000597502	3.8e-10
T2D	Male	rs11187078	10	94340705	C	G	0.651982	0.00373041	0.000595221	3.7e-10
T2D	Male	rs12355158	10	94350681	G	A	0.648354	0.00375851	0.000598888	3.5e-10
T2D	Male	rs3824735	10	94354204	T	G	0.652376	0.00371941	0.000594026	3.8e-10
T2D	Male	rs11187090	10	94360672	C	T	0.652488	0.00374195	0.000594034	3e-10
T2D	Male	rs10882085	10	94364882	C	T	0.652441	0.00373093	0.000594042	3.4e-10
T2D	Male	rs10882087	10	94367867	A	T	0.579812	0.00420463	0.000574762	2.6e-13
T2D	Male	rs11187096	10	94369588	G	T	0.652449	0.00372881	0.000594043	3.5e-10
T2D	Male	rs11187098	10	94374891	T	C	0.65244	0.00373059	0.000594041	3.4e-10
T2D	Male	rs11187099	10	94374997	C	T	0.65244	0.00373059	0.000594041	3.4e-10
T2D	Male	rs10882092	10	94379223	G	A	0.65249	0.00373209	0.000594042	3.3e-10
T2D	Male	rs1573051	10	94387334	T	C	0.652428	0.0037337	0.00059403	3.3e-10
T2D	Male	rs11187107	10	94391697	G	A	0.652567	0.00374792	0.000594152	2.8e-10
T2D	Male	rs10882095	10	94394402	T	G	0.652713	0.00377241	0.000595285	2.3e-10
T2D	Male	rs1972360	10	94396588	C	T	0.65275	0.00375461	0.000595442	2.9e-10
T2D	Male	rs10882096	10	94401386	G	T	0.652761	0.00376092	0.000595316	2.7e-10
T2D	Male	rs11187114	10	94406237	A	T	0.652879	0.00377979	0.000595703	2.2e-10
T2D	Male	rs11187117	10	94412158	A	C	0.653104	0.00379784	0.000595946	1.9e-10
T2D	Male	rs1044153	10	94415078	A	C	0.653109	0.00379108	0.000595806	2e-10
T2D	Male	rs2153827	10	94424073	T	G	0.60578	0.00436309	0.00058082	5.8e-14
T2D	Male	rs35978445	10	94424422	G	A	0.605936	0.00435326	0.000580848	6.6e-14
T2D	Male	rs7918084	10	94429467	C	T	0.450365	0.00379916	0.000569924	2.6e-11
T2D	Male	rs7903302	10	94429511	T	C	0.572309	0.00473999	0.000576101	1.9e-16
T2D	Male	rs11187129	10	94429907	T	C	0.568468	0.00482065	0.000572136	3.6e-17
T2D	Male	rs2185756	10	94430497	A	C	0.593203	0.00488459	0.000577606	2.8e-17
T2D	Male	rs9419741	10	94430525	A	G	0.520723	-0.00367499	0.000567298	9.3e-11
T2D	Male	rs2497318	10	94432000	C	T	0.550674	-0.00381404	0.00056986	2.2e-11
T2D	Male	rs35906730	10	94435673	G	A	0.578907	0.00493348	0.000579032	1.6e-17
T2D	Male	rs7911264	10	94436851	T	C	0.479578	0.00369915	0.00056727	7e-11
T2D	Male	rs10882098	10	94444793	C	T	0.594425	0.00490679	0.000577655	2e-17
T2D	Male	rs2488087	10	94446041	G	A	0.519644	-0.00376366	0.000567162	3.2e-11
T2D	Male	rs10786052	10	94446635	T	C	0.480696	0.00376303	0.000567267	3.3e-11
T2D	Male	rs9420589	10	94450233	G	T	0.565402	-0.00366211	0.000571809	1.5e-10
T2D	Male	rs11187138	10	94460281	A	G	0.591642	0.00493542	0.0005747	8.9e-18
T2D	Male	rs10882099	10	94460650	T	C	0.591767	0.00494113	0.000574718	8.1e-18
T2D	Male	rs10882100	10	94460687	C	G	0.47896	0.00373845	0.000565537	3.8e-11
T2D	Male	rs10882101	10	94462427	T	C	0.591508	0.00496302	0.000574472	5.7e-18
T2D	Male	rs1111875	10	94462882	C	T	0.591808	0.00494248	0.00057457	7.8e-18
T2D	Male	rs1977832	10	94463779	G	T	0.591836	0.00493661	0.00057473	8.7e-18
T2D	Male	rs1977833	10	94463945	G	A	0.591841	0.00493729	0.000574742	8.7e-18
T2D	Male	rs12778642	10	94464307	G	T	0.565797	0.00483336	0.000569514	2.1e-17
T2D	Male	rs5015480	10	94465559	C	T	0.591482	0.00494911	0.000574418	6.9e-18
T2D	Male	rs11187139	10	94466427	T	C	0.592374	0.00497061	0.000575635	5.9e-18
T2D	Male	rs12219514	10	94466439	A	G	0.566628	0.00488407	0.000570814	1.2e-17
T2D	Male	rs10882102	10	94466495	G	C	0.592634	0.00500637	0.0005763	3.7e-18
T2D	Male	rs11187140	10	94466910	G	A	0.642732	0.00512476	0.000594162	6.4e-18
T2D	Male	rs61862778	10	94466915	C	T	0.520586	-0.00353272	0.000569156	5.4e-10
T2D	Male	rs11187141	10	94467145	A	T	0.624583	0.00495078	0.000586287	3.1e-17
T2D	Male	rs34744311	10	94467287	C	T	0.624002	0.00494591	0.000585914	3.1e-17
T2D	Male	rs61862780	10	94468643	T	C	0.509337	-0.0036934	0.000566887	7.3e-11
T2D	Male	rs11187143	10	94468934	G	A	0.621112	0.00487517	0.000584847	7.7e-17
T2D	Male	rs11187144	10	94469980	T	C	0.620748	0.00489661	0.000584627	5.5e-17
T2D	Male	rs10882104	10	94470515	T	C	0.621308	0.00488898	0.000584811	6.3e-17
T2D	Male	rs4933736	10	94471595	C	T	0.619456	0.00484899	0.000584733	1.1e-16
T2D	Male	rs7087591	10	94473629	G	A	0.620779	0.0049391	0.000584582	2.9e-17
T2D	Male	rs10786053	10	94474097	G	A	0.62133	0.00488697	0.000584808	6.5e-17
T2D	Male	rs10882105	10	94474111	C	T	0.621484	0.00488304	0.000584981	7e-17
T2D	Male	rs2901609	10	94475111	G	A	0.620884	0.00499787	0.000585471	1.4e-17
T2D	Male	rs10748582	10	94477219	T	A	0.620872	0.00493193	0.000583912	3e-17
T2D	Male	rs1832886	10	94477539	G	A	0.620935	0.00492068	0.000583887	3.5e-17
T2D	Male	rs7898054	10	94477870	C	T	0.620868	0.00493675	0.00058377	2.8e-17
T2D	Male	rs11187146	10	94478355	G	C	0.873023	0.00492409	0.000858044	9.5e-09
T2D	Male	rs1112718	10	94479107	A	G	0.594462	0.00484171	0.000575798	4.1e-17
T2D	Male	rs10882106	10	94480334	C	T	0.620606	0.00498392	0.000581867	1.1e-17
T2D	Male	rs7923837	10	94481917	G	A	0.62061	0.00499012	0.000581888	9.8e-18
T2D	Male	rs7923866	10	94482076	C	T	0.620677	0.004984	0.000581921	1.1e-17
T2D	Male	rs2497306	10	94485211	A	C	0.505539	-0.00388507	0.000563787	5.5e-12
T2D	Male	rs2497305	10	94485621	C	T	0.52183	-0.00367401	0.000564686	7.7e-11
T2D	Male	rs11187149	10	94485763	G	A	0.620418	0.0049879	0.000581968	1e-17
T2D	Male	rs1544210	10	94487801	G	A	0.505684	-0.00395098	0.000564066	2.5e-12
T2D	Male	rs2488075	10	94490174	T	C	0.504921	-0.00398017	0.000564464	1.8e-12
T2D	Male	rs2497304	10	94492716	C	T	0.521429	-0.00369354	0.000572162	1.1e-10
T2D	Male	rs600231	11	65260646	A	G	0.687566	-0.00367372	0.000612974	2.1e-09
T2D	Male	rs1194338	11	65261438	C	A	0.730256	-0.00372439	0.000639631	5.8e-09
T2D	Male	rs3132742	11	65263001	A	G	0.688225	-0.00359603	0.000614752	4.9e-09
T2D	Male	rs591291	11	65264482	C	T	0.687644	-0.00372536	0.00061229	1.2e-09
T2D	Male	rs1787663	11	65294830	C	A	0.710706	-0.00365427	0.000622678	4.4e-09
T2D	Male	rs1143756	11	65299595	A	G	0.710508	-0.00368684	0.000623132	3.3e-09
T2D	Male	rs11601767	11	65316382	T	C	0.666414	-0.00366697	0.000600211	1e-09
T2D	Male	rs11227221	11	65319265	T	C	0.32452	0.00355992	0.000604345	3.8e-09
T2D	Male	rs4244811	11	65320780	G	A	0.325473	0.00354215	0.000603358	4.3e-09
T2D	Male	rs12270054	11	65322548	C	T	0.730733	-0.00373994	0.000637237	4.4e-09
T2D	Male	rs10896015	11	65323725	G	A	0.730748	-0.00373773	0.000637253	4.5e-09
T2D	Male	rs12790095	11	65326086	T	G	0.67901	-0.00356975	0.000609299	4.7e-09
T2D	Male	rs12789028	11	65326154	G	A	0.803053	-0.00390879	0.000711697	4e-08
T2D	Male	rs1111934	11	65329392	A	G	0.674959	-0.00354164	0.000603782	4.5e-09
T2D	Male	rs2510078	11	65332273	C	T	0.723476	-0.00371329	0.000632043	4.2e-09
T2D	Male	rs10896016	11	65335705	G	A	0.328168	0.00358193	0.000600985	2.5e-09
T2D	Male	rs1194077	11	65336158	C	T	0.727955	-0.00376553	0.000634095	2.9e-09
T2D	Male	rs3782091	11	65336483	G	T	0.328156	0.00359368	0.000601038	2.2e-09
T2D	Male	rs1194076	11	65336544	C	A	0.727955	-0.00376553	0.000634095	2.9e-09
T2D	Male	rs1346	11	65337251	A	T	0.800091	-0.00387234	0.00070659	4.2e-08
T2D	Male	rs1784220	11	65337714	G	T	0.728032	-0.00375554	0.000634167	3.2e-09
T2D	Male	rs59286748	11	65337715	A	T	0.728032	-0.00375554	0.000634167	3.2e-09
T2D	Male	rs1151496	11	65338034	A	G	0.727958	-0.00376634	0.000634108	2.9e-09
T2D	Male	rs1194104	11	65339346	C	T	0.728002	-0.00379264	0.000634187	2.2e-09
T2D	Male	rs67924081	11	65342981	A	G	0.731079	-0.00388488	0.000645	1.7e-09
T2D	Male	rs1151517	11	65345445	G	C	0.676916	-0.00361693	0.000614795	4e-09
T2D	Male	rs11604423	11	65345828	C	G	0.323707	0.00360108	0.00061463	4.7e-09
T2D	Male	rs11607147	11	65346178	T	C	0.323661	0.00359462	0.000614718	5e-09
T2D	Male	rs76895963	12	4384844	T	G	0.98588	0.0166717	0.00242906	6.7e-12
T2D	Male	rs12912777	15	38852386	C	T	0.873841	-0.00473841	0.000851172	2.6e-08
T2D	Male	rs34715063	15	38873115	T	C	0.872402	-0.00493508	0.000849772	6.3e-09
T2D	Male	rs8047395	16	53798523	G	A	0.500497	-0.00339557	0.000567183	2.1e-09
T2D	Male	rs8047587	16	53798622	G	T	0.563018	-0.00435533	0.000571221	2.4e-14
T2D	Male	rs57292959	16	53799279	G	T	0.580378	-0.00455584	0.00057446	2.2e-15
T2D	Male	rs9937521	16	53799296	C	T	0.580706	-0.00450326	0.000574645	4.6e-15
T2D	Male	rs28562191	16	53799303	C	T	0.580835	-0.00449743	0.000574554	5e-15
T2D	Male	rs9937053	16	53799507	G	A	0.577934	-0.00453343	0.000572165	2.3e-15
T2D	Male	rs9937354	16	53799847	G	A	0.578059	-0.00452463	0.000572305	2.7e-15
T2D	Male	rs9928094	16	53799905	A	G	0.578056	-0.00452388	0.000572301	2.7e-15
T2D	Male	rs9930397	16	53799985	T	A	0.578776	-0.00449946	0.000572296	3.8e-15
T2D	Male	rs9940278	16	53800200	C	T	0.578792	-0.00449359	0.000572302	4.1e-15
T2D	Male	rs9939973	16	53800568	G	A	0.57874	-0.00450321	0.000572238	3.6e-15
T2D	Male	rs9940646	16	53800629	C	G	0.578738	-0.00450283	0.000572234	3.6e-15
T2D	Male	rs9940128	16	53800754	G	A	0.578633	-0.0045042	0.000572283	3.5e-15
T2D	Male	rs1421085	16	53800954	T	C	0.598624	-0.00449299	0.000576472	6.5e-15
T2D	Male	rs1421086	16	53801343	C	A	0.57874	-0.00451858	0.000572226	2.9e-15
T2D	Male	rs9923147	16	53801549	C	T	0.578739	-0.00451898	0.000572228	2.9e-15
T2D	Male	rs9923544	16	53801985	C	T	0.578541	-0.00451433	0.000572262	3.1e-15
T2D	Male	rs11642015	16	53802494	C	T	0.598458	-0.00448522	0.000576596	7.3e-15
T2D	Male	rs8055197	16	53803156	G	A	0.499812	-0.00329121	0.000564999	5.7e-09
T2D	Male	rs1558901	16	53803187	A	T	0.578552	-0.00450797	0.000572316	3.4e-15
T2D	Male	rs62048402	16	53803223	G	A	0.598485	-0.00448591	0.00057659	7.2e-15
T2D	Male	rs1558902	16	53803574	T	A	0.598475	-0.00448377	0.000576588	7.5e-15
T2D	Male	rs1861866	16	53804340	C	T	0.499767	-0.00328414	0.000564962	6.1e-09
T2D	Male	rs10852521	16	53804965	T	C	0.498783	-0.00330183	0.000564959	5.1e-09
T2D	Male	rs11075985	16	53805207	C	A	0.577583	-0.00451174	0.000572122	3.1e-15
T2D	Male	rs9922047	16	53806280	C	G	0.498846	-0.00329673	0.000564924	5.4e-09
T2D	Male	rs56094641	16	53806453	A	G	0.597515	-0.00447953	0.00057634	7.7e-15
T2D	Male	rs17817288	16	53807764	A	G	0.518843	-0.00322203	0.000565222	1.2e-08
T2D	Male	rs55872725	16	53809123	C	T	0.598442	-0.00447064	0.000576459	8.8e-15
T2D	Male	rs1121980	16	53809247	G	A	0.578252	-0.0044632	0.00057205	6.1e-15
T2D	Male	rs7187250	16	53810546	C	A	0.607531	-0.00419626	0.000579092	4.3e-13
T2D	Male	rs7193144	16	53810686	T	C	0.607147	-0.00421462	0.000578909	3.3e-13
T2D	Male	rs62033399	16	53810943	C	T	0.607249	-0.00421746	0.000578966	3.2e-13
T2D	Male	rs62033400	16	53811788	A	G	0.607264	-0.00427113	0.000579012	1.6e-13
T2D	Male	rs8063057	16	53812433	T	C	0.606138	-0.0042292	0.000578708	2.7e-13
T2D	Male	rs8057044	16	53812614	G	A	0.525506	-0.00323915	0.000566422	1.1e-08
T2D	Male	rs17817449	16	53813367	T	G	0.60689	-0.00420909	0.000578533	3.5e-13
T2D	Male	rs8043757	16	53813450	A	T	0.606868	-0.00419525	0.000578615	4.2e-13
T2D	Male	rs9972653	16	53814363	G	T	0.603107	-0.00416772	0.000579513	6.4e-13
T2D	Male	rs17817497	16	53815435	T	C	0.607869	-0.00418259	0.000578955	5e-13
T2D	Male	rs8050136	16	53816275	C	A	0.607147	-0.00416462	0.000578562	6.1e-13
T2D	Male	rs8051591	16	53816752	A	G	0.607117	-0.00415753	0.000578607	6.7e-13
T2D	Male	rs9935401	16	53816838	G	A	0.607447	-0.00416324	0.000578717	6.3e-13
T2D	Male	rs9933509	16	53818167	T	C	0.588168	-0.00421635	0.000574125	2.1e-13
T2D	Male	rs3751812	16	53818460	G	T	0.608306	-0.0042459	0.000578882	2.2e-13
T2D	Male	rs3751813	16	53818708	G	T	0.457806	-0.00329	0.000567991	6.9e-09
T2D	Male	rs3751814	16	53818724	G	A	0.607578	-0.00421208	0.000578694	3.4e-13
T2D	Male	rs9931900	16	53818813	A	G	0.588182	-0.00425353	0.000574255	1.3e-13
T2D	Male	rs56313538	16	53818834	A	G	0.607652	-0.00422515	0.000578781	2.9e-13
T2D	Male	rs9936385	16	53819169	T	C	0.607583	-0.00421369	0.000578702	3.3e-13
T2D	Male	rs9923233	16	53819198	G	C	0.607584	-0.00421375	0.000578702	3.3e-13
T2D	Male	rs9923312	16	53819367	G	A	0.607578	-0.00421203	0.000578694	3.4e-13
T2D	Male	rs11075988	16	53819771	G	A	0.607598	-0.00421651	0.000578707	3.2e-13
T2D	Male	rs11075989	16	53819877	C	T	0.607609	-0.00421794	0.000578725	3.1e-13
T2D	Male	rs11075990	16	53819893	A	G	0.607609	-0.00421794	0.000578725	3.1e-13
T2D	Male	rs11075991	16	53819937	A	T	0.607611	-0.00421836	0.000578724	3.1e-13
T2D	Male	rs11075992	16	53820066	T	C	0.607606	-0.00421792	0.000578713	3.1e-13
T2D	Male	rs9926289	16	53820503	G	A	0.607606	-0.00421832	0.000578683	3.1e-13
T2D	Male	rs9939609	16	53820527	T	A	0.607582	-0.00420523	0.000578698	3.7e-13
T2D	Male	rs9937709	16	53820813	A	G	0.588149	-0.00425741	0.000574167	1.2e-13
T2D	Male	rs17817712	16	53821125	A	G	0.608453	-0.00424638	0.000578932	2.2e-13
T2D	Male	rs7206410	16	53821297	T	C	0.607637	-0.0042243	0.000578729	2.9e-13
T2D	Male	rs7206629	16	53821413	T	C	0.588177	-0.00423859	0.000574043	1.5e-13
T2D	Male	rs7202116	16	53821615	A	G	0.607529	-0.00422182	0.00057866	3e-13
T2D	Male	rs7202296	16	53821690	A	G	0.607541	-0.00421382	0.000578668	3.3e-13
T2D	Male	rs7201850	16	53821862	C	T	0.58822	-0.00423778	0.00057405	1.6e-13
T2D	Male	rs66908032	16	53822142	C	A	0.607659	-0.00421772	0.000578745	3.2e-13
T2D	Male	rs72803697	16	53822183	C	T	0.607649	-0.00421585	0.000578734	3.2e-13
T2D	Male	rs62033403	16	53822237	A	G	0.607642	-0.00421505	0.000578762	3.3e-13
T2D	Male	rs62033404	16	53822239	A	G	0.607634	-0.00421324	0.000578751	3.3e-13
T2D	Male	rs62033405	16	53822387	C	T	0.608484	-0.00426324	0.000578984	1.8e-13
T2D	Male	rs7206122	16	53822440	G	A	0.60767	-0.00421797	0.000578749	3.1e-13
T2D	Male	rs7190396	16	53822502	T	G	0.607664	-0.00421619	0.000578748	3.2e-13
T2D	Male	rs7185735	16	53822651	A	G	0.607664	-0.00421921	0.00057875	3.1e-13
T2D	Male	rs79994966	16	53823727	T	C	0.608481	-0.00423213	0.000578975	2.7e-13
T2D	Male	rs28432761	16	53823878	T	C	0.482114	-0.00335688	0.000571016	4.1e-09
T2D	Male	rs11647020	16	53823990	C	T	0.481979	-0.00337413	0.000570791	3.4e-09
T2D	Male	rs11646715	16	53824007	G	A	0.478065	-0.00318986	0.000566703	1.8e-08
T2D	Male	rs62033406	16	53824226	A	G	0.591781	-0.00389842	0.000575237	1.2e-11
T2D	Male	rs9941349	16	53825488	C	T	0.589161	-0.00425548	0.000574203	1.3e-13
T2D	Male	rs56137030	16	53825905	G	A	0.608567	-0.00423899	0.000579102	2.5e-13
T2D	Male	rs28567725	16	53826028	T	C	0.588903	-0.00423628	0.000574233	1.6e-13
T2D	Male	rs9931494	16	53827179	C	G	0.589119	-0.00424984	0.000574601	1.4e-13
T2D	Male	rs10468280	16	53827479	A	G	0.608559	-0.00423633	0.000579332	2.6e-13
T2D	Male	rs62033408	16	53827962	A	G	0.608532	-0.00423086	0.000579355	2.8e-13
T2D	Male	rs17817964	16	53828066	C	T	0.608598	-0.00423412	0.000579363	2.7e-13
T2D	Male	rs62033413	16	53830055	C	G	0.588992	-0.00398917	0.000574814	3.9e-12
T2D	Male	rs9930501	16	53830452	A	G	0.568302	-0.00407799	0.000570527	8.8e-13
T2D	Male	rs9930506	16	53830465	A	G	0.568492	-0.0040837	0.000570297	8e-13
T2D	Male	rs9932754	16	53830491	T	C	0.568423	-0.00409434	0.00057057	7.2e-13
T2D	Male	rs9933040	16	53830867	T	A	0.568327	-0.00410064	0.000570447	6.6e-13
T2D	Male	rs9922708	16	53831146	C	T	0.568612	-0.00409818	0.000570504	6.8e-13
T2D	Male	rs72805611	16	53831354	C	T	0.588973	-0.00399402	0.000574491	3.6e-12
T2D	Male	rs9922619	16	53831771	G	T	0.568957	-0.00405897	0.000570825	1.2e-12
T2D	Male	rs7188250	16	53834607	T	C	0.586965	-0.00395655	0.000574417	5.7e-12
T2D	Male	rs72805612	16	53834608	G	A	0.589116	-0.00399067	0.000574575	3.8e-12
T2D	Male	rs11075993	16	53837144	G	T	0.589157	-0.00398839	0.000574532	3.9e-12
T2D	Male	rs72805613	16	53837342	A	G	0.588786	-0.00399837	0.000574437	3.4e-12
T2D	Male	rs12149574	16	53840525	C	G	0.58895	-0.00395993	0.000574326	5.4e-12
T2D	Male	rs12149832	16	53842908	G	A	0.589437	-0.00396506	0.000574149	5e-12
T2D	Male	rs11649091	16	53845169	T	G	0.569712	-0.00385411	0.000571353	1.5e-11
T2D	Male	rs11642841	16	53845487	C	A	0.603638	-0.00354451	0.000577183	8.2e-10
T2D	Male	rs12599391	16	69605349	T	C	0.590064	0.00314494	0.000576043	4.8e-08
T2D	Male	rs244418	16	69622762	G	A	0.590614	0.00317089	0.000575471	3.6e-08
T2D	Male	rs669696	16	69626136	C	A	0.589495	0.00318219	0.000575182	3.2e-08
T2D	Male	rs862320	16	69651866	C	T	0.591057	0.0032272	0.000576196	2.1e-08
T2D	Male	rs244420	16	69657996	T	G	0.589106	0.00317543	0.000576115	3.6e-08
T2D	Male	rs244417	16	69663519	T	C	0.590043	0.00320371	0.000576786	2.8e-08
T2D	Male	rs244415	16	69666683	G	A	0.590866	0.00325505	0.000576276	1.6e-08
T2D	Male	rs6499240	16	69686912	A	G	0.40723	-0.00332617	0.000577788	8.6e-09
T2D	Male	rs1437134	16	69730426	A	G	0.409044	-0.00328374	0.000576714	1.2e-08
T2D	Male	rs7359336	16	69733460	G	A	0.410595	-0.00323777	0.000576668	2e-08
T2D	Male	rs2917677	16	69750849	C	T	0.59033	0.0032598	0.000576378	1.6e-08
T2D	Male	rs7405776	17	36093022	A	G	0.372826	0.00364207	0.000583514	4.3e-10
T2D	Male	rs2005705	17	36096300	A	G	0.4503	0.00371252	0.000572893	9.2e-11
T2D	Male	rs11263761	17	36097775	G	A	0.482805	0.00390429	0.000568282	6.4e-12
T2D	Male	rs4430796	17	36098040	G	A	0.483449	0.00385536	0.000566214	9.8e-12
T2D	Male	rs4239217	17	36098987	G	A	0.399222	0.0038051	0.000581513	6e-11
T2D	Male	rs11651755	17	36099840	C	T	0.487333	0.00388851	0.000569385	8.5e-12
T2D	Male	rs10908278	17	36099952	T	A	0.486665	0.00395635	0.000570897	4.2e-12
T2D	Male	rs11657964	17	36100767	A	G	0.398155	0.00368231	0.00057811	1.9e-10
T2D	Male	rs7501939	17	36101156	T	C	0.398254	0.00358478	0.000576388	5e-10
T2D	Male	rs8064454	17	36101586	A	C	0.478652	0.00377447	0.000566251	2.6e-11
T2D	Male	rs11651052	17	36102381	A	G	0.477355	0.00374983	0.000567968	4.1e-11
T2D	Male	rs11263763	17	36103565	G	A	0.479059	0.0038996	0.000570478	8.2e-12
T2D	Male	rs11658063	17	36103872	C	G	0.396304	0.00367132	0.000584046	3.3e-10
T2D	Male	rs9906944	17	47091420	C	T	0.660882	0.00329226	0.000601391	4.4e-08
T2D	Male	rs8110787	19	12999458	C	T	0.60914	0.00340239	0.000578503	4.1e-09
T2D	Male	rs62108438	19	13000247	T	C	0.608942	0.0033959	0.000578447	4.3e-09
T2D	Male	rs56397034	19	13000550	G	C	0.60909	0.00339394	0.000578391	4.4e-09
T2D	Male	rs11085824	19	13001547	A	G	0.622026	0.00334763	0.000581661	8.6e-09
T2D	Male	rs1799918	19	13002400	G	C	0.621932	0.00343288	0.000582959	3.9e-09
T2D	Male	rs2242517	19	13002563	T	G	0.573456	0.00327819	0.000571714	9.8e-09
T2D	Male	rs2238641	19	13006685	T	C	0.611508	0.00341521	0.000581467	4.3e-09
T2D	Male	rs12151303	19	13006687	G	A	0.610707	0.0034425	0.000580777	3.1e-09
T2D	Male	rs11085825	19	13007458	C	T	0.62312	0.00336812	0.000583629	7.9e-09
T2D	Male	rs1060218	19	13008607	G	T	0.620549	0.00324941	0.000584203	2.7e-08
T2D	Male	rs9384	19	13010643	G	T	0.617784	0.00358847	0.000581518	6.8e-10
T2D	Male	rs116374652	19	13014235	T	C	0.630315	0.00353476	0.000585077	1.5e-09
T2D	Male	rs56349703	19	13014489	A	G	0.617289	0.00358194	0.000581027	7.1e-10
T2D	Male	rs17706531	19	13015530	A	G	0.630335	0.00353862	0.000585077	1.5e-09
T2D	Male	rs10451496	19	13017876	C	T	0.630747	0.00355342	0.000585168	1.3e-09
T2D	Male	rs7409457	19	13020541	T	C	0.36897	-0.00351956	0.000585233	1.8e-09
T2D	Male	rs3115524	19	13021359	G	A	0.382304	-0.00357733	0.000581029	7.4e-10
T2D	Male	rs2900660	19	13022859	C	A	0.414747	-0.00348248	0.000573135	1.2e-09
T2D	Male	rs741702	19	13024250	A	C	0.381962	-0.00352158	0.000580812	1.3e-09
T2D	Male	rs12971339	19	13028001	T	C	0.368972	-0.00352405	0.000585043	1.7e-09
T2D	Male	rs11667681	19	13028217	A	G	0.368792	-0.00352249	0.000585149	1.7e-09
T2D	Male	rs2965214	19	13029188	G	A	0.369344	-0.00357869	0.00058518	9.6e-10
T2D	Male	rs8113575	19	13030280	G	A	0.369168	-0.00355283	0.000585105	1.3e-09
T2D	Male	rs2967897	19	13031210	T	C	0.369142	-0.00355874	0.000585067	1.2e-09
T2D	Male	rs7508225	19	13032851	A	G	0.369152	-0.00356043	0.000585044	1.2e-09
T2D	Male	rs7508226	19	13032867	A	G	0.369154	-0.00356072	0.000585045	1.2e-09
T2D	Male	rs11673346	19	13032940	T	C	0.368991	-0.00355587	0.000585162	1.2e-09
T2D	Male	rs2967893	19	13033062	T	G	0.368967	-0.00356185	0.000585141	1.1e-09
T2D	Male	rs2009222	19	13034543	T	C	0.369011	-0.00356376	0.000584947	1.1e-09
T2D	Male	rs2009218	19	13034584	A	G	0.368829	-0.00356827	0.000585049	1.1e-09
T2D	Male	rs10419627	19	13036677	G	A	0.414522	-0.00356423	0.000573202	5e-10
T2D	Male	rs3111316	19	13038415	G	A	0.414496	-0.00356083	0.00057305	5.2e-10
T2D	Male	rs2974749	19	13038791	A	G	0.369069	-0.00359791	0.00058488	7.7e-10
T2D	Male	rs2293683	19	13039284	A	G	0.369075	-0.0036106	0.000584797	6.7e-10
T2D	Male	rs2974750	19	13044544	C	A	0.36987	-0.00368439	0.000585225	3.1e-10
T2D	Male	rs1010222	19	13048608	A	G	0.370093	-0.00370172	0.000584533	2.4e-10
T2D	Male	rs2974751	19	13053034	A	C	0.411608	-0.00347575	0.000574463	1.4e-09
T2D	Male	rs2965220	19	13053125	T	C	0.367465	-0.00364055	0.00058623	5.3e-10
T2D	Male	rs1049481	19	13054781	G	T	0.413026	-0.00337498	0.000574249	4.2e-09
T2D	Male	rs2974752	19	13056557	G	A	0.400239	-0.0033186	0.000576855	8.8e-09
T2D	Male	rs2974755	19	13062663	C	T	0.398284	-0.00329407	0.00057723	1.2e-08
T2D	Male	rs7409148	19	13094298	C	T	0.186229	-0.00399085	0.000731657	4.9e-08
T2D	Male	rs3923113	2	165501849	A	C	0.641773	0.00395674	0.000589441	1.9e-11
T2D	Male	rs12692735	2	165504565	G	T	0.63981	0.00395989	0.000589148	1.8e-11
T2D	Male	rs10930133	2	165506724	T	A	0.639512	0.00391278	0.000589006	3.1e-11
T2D	Male	rs6754919	2	165507843	C	T	0.639366	0.00388602	0.000588913	4.1e-11
T2D	Male	rs6713419	2	165508300	T	C	0.639381	0.00388559	0.00058893	4.2e-11
T2D	Male	rs10184004	2	165508389	C	T	0.594078	0.00362909	0.000575469	2.9e-10
T2D	Male	rs10179126	2	165511794	C	G	0.636186	0.00388159	0.000588985	4.4e-11
T2D	Male	rs10195252	2	165513091	T	C	0.595127	0.00359205	0.000576024	4.5e-10
T2D	Male	rs36105243	2	165524751	C	G	0.653448	0.00391964	0.000594077	4.2e-11
T2D	Male	rs7592412	2	165526338	T	C	0.652629	0.0039136	0.000593755	4.4e-11
T2D	Male	rs13432797	2	165526587	G	C	0.656673	0.0039889	0.000595754	2.1e-11
T2D	Male	rs1128249	2	165528624	G	T	0.608274	0.00362837	0.000578392	3.5e-10
T2D	Male	rs13389219	2	165528876	C	T	0.6078	0.00361996	0.000578307	3.9e-10
T2D	Male	rs10187501	2	165532454	A	G	0.655752	0.00391393	0.00059677	5.4e-11
T2D	Male	rs6717858	2	165539661	T	C	0.59896	0.00335081	0.00057751	6.5e-09
T2D	Male	rs6753142	2	165544071	T	C	0.644164	0.00361778	0.000591825	9.8e-10
T2D	Male	rs6738627	2	165544450	G	A	0.644184	0.00361356	0.000591811	1e-09
T2D	Male	rs6752978	2	165552942	G	T	0.647559	0.00363411	0.000594486	9.8e-10
T2D	Male	rs12692737	2	165554309	C	A	0.648717	0.00368713	0.000594218	5.5e-10
T2D	Male	rs9653282	2	165554658	A	T	0.64864	0.00369218	0.000594188	5.2e-10
T2D	Male	rs7609045	2	165555207	G	A	0.648673	0.00366808	0.000594282	6.7e-10
T2D	Male	rs2198550	2	165556760	A	C	0.64845	0.00369619	0.000595315	5.3e-10
T2D	Male	rs6712203	2	165557318	C	T	0.633518	0.00376202	0.000592073	2.1e-10
T2D	Male	rs430419	2	165610498	C	T	0.391526	0.00322064	0.000582525	3.2e-08
T2D	Male	rs355828	2	165612741	C	T	0.391733	0.00321305	0.000582737	3.5e-08
T2D	Male	rs355838	2	165619163	T	G	0.391908	0.00321418	0.000582653	3.5e-08
T2D	Male	rs7578326	2	227020653	A	G	0.658769	0.00358186	0.000594755	1.7e-09
T2D	Male	rs13388242	2	227020853	G	A	0.662492	0.00364674	0.00059692	1e-09
T2D	Male	rs13405357	2	227022036	T	C	0.66154	0.00368894	0.00059785	6.8e-10
T2D	Male	rs10439362	2	227026736	T	C	0.683302	0.0036678	0.000608144	1.6e-09
T2D	Male	rs13423088	2	227026864	T	A	0.683108	0.00367394	0.000608297	1.5e-09
T2D	Male	rs62188784	2	227036911	C	T	0.681556	0.00374269	0.000606843	6.9e-10
T2D	Male	rs2943651	2	227047414	G	T	0.318583	-0.00371392	0.000606749	9.3e-10
T2D	Male	rs2943653	2	227047771	C	T	0.327184	-0.00363339	0.000602569	1.6e-09
T2D	Male	rs2943632	2	227054381	A	G	0.31836	-0.00372092	0.000606875	8.7e-10
T2D	Male	rs2176042	2	227058625	C	T	0.319266	-0.00366487	0.000605523	1.4e-09
T2D	Male	rs952227	2	227062080	A	G	0.327834	-0.00364584	0.000601272	1.3e-09
T2D	Male	rs2972153	2	227066471	T	C	0.31888	-0.00366592	0.000605282	1.4e-09
T2D	Male	rs2972152	2	227066574	A	C	0.318778	-0.00365668	0.000605305	1.5e-09
T2D	Male	rs114562459	2	227067188	T	G	0.322891	-0.00364461	0.000612086	2.6e-09
T2D	Male	rs201810030	2	227067189	A	C	0.322891	-0.00364461	0.000612086	2.6e-09
T2D	Male	rs1515098	2	227073854	C	T	0.319006	-0.00365517	0.00060528	1.6e-09
T2D	Male	rs2943635	2	227077377	C	T	0.319705	-0.00369637	0.000606968	1.1e-09
T2D	Male	rs1399627	2	227083411	A	G	0.34654	-0.00378464	0.000595309	2.1e-10
T2D	Male	rs1515104	2	227092405	T	A	0.347906	-0.00380365	0.000592268	1.3e-10
T2D	Male	rs2176040	2	227092802	A	G	0.352859	-0.00374684	0.000590169	2.2e-10
T2D	Male	rs2943640	2	227093585	A	C	0.348368	-0.003742	0.000592047	2.6e-10
T2D	Male	rs2943641	2	227093745	T	C	0.352706	-0.00375737	0.00059024	1.9e-10
T2D	Male	rs2203452	2	227094758	A	G	0.352756	-0.00373872	0.000590271	2.4e-10
T2D	Male	rs2138161	2	227095159	T	C	0.35258	-0.00374039	0.000590397	2.4e-10
T2D	Male	rs2222018	2	227095220	C	A	0.352522	-0.00373948	0.000590361	2.4e-10
T2D	Male	rs1024137	2	227095876	G	T	0.353232	-0.0037034	0.000590052	3.5e-10
T2D	Male	rs2943645	2	227099180	C	T	0.353959	-0.0037193	0.000590155	2.9e-10
T2D	Male	rs2943646	2	227099534	A	G	0.353542	-0.00373097	0.000590014	2.6e-10
T2D	Male	rs2972147	2	227099854	T	C	0.353544	-0.00372713	0.000589974	2.7e-10
T2D	Male	rs2943647	2	227099975	T	C	0.353295	-0.00370264	0.000590007	3.5e-10
T2D	Male	rs2943648	2	227100490	A	G	0.353591	-0.00372634	0.000589953	2.7e-10
T2D	Male	rs2972146	2	227100698	G	T	0.35332	-0.00369617	0.000589908	3.7e-10
T2D	Male	rs2972145	2	227101309	T	C	0.35353	-0.00372558	0.000590152	2.7e-10
T2D	Male	rs2972144	2	227101411	A	G	0.352964	-0.00377826	0.000590746	1.6e-10
T2D	Male	rs2138157	2	227103717	A	C	0.352313	-0.00374065	0.00059114	2.5e-10
T2D	Male	rs2972140	2	227104111	T	C	0.349427	-0.0037176	0.000592389	3.5e-10
T2D	Male	rs2943649	2	227105691	C	G	0.348945	-0.0037415	0.00059258	2.7e-10
T2D	Male	rs2943650	2	227105921	C	T	0.354491	-0.00373485	0.000590458	2.5e-10
T2D	Male	rs2972138	2	227106217	A	G	0.353831	-0.00370121	0.000590536	3.7e-10
T2D	Male	rs2972137	2	227106361	G	A	0.35382	-0.00370579	0.000590514	3.5e-10
T2D	Male	rs2972136	2	227107035	A	G	0.35382	-0.00370602	0.000590513	3.5e-10
T2D	Male	rs1913657	2	227107501	C	T	0.35436	-0.00373885	0.000590416	2.4e-10
T2D	Male	rs2972135	2	227108200	G	T	0.353834	-0.00371421	0.000590496	3.2e-10
T2D	Male	rs2943652	2	227108446	C	T	0.354657	-0.00370277	0.000590237	3.5e-10
T2D	Male	rs2943654	2	227112754	C	T	0.354685	-0.00368434	0.000589718	4.2e-10
T2D	Male	rs2972143	2	227116365	A	G	0.353965	-0.00370665	0.000589938	3.3e-10
T2D	Male	rs2972155	2	227117698	C	G	0.348575	-0.00373365	0.000593518	3.2e-10
T2D	Male	rs2972156	2	227117778	C	G	0.353403	-0.00370034	0.000592186	4.1e-10
T2D	Male	rs2943656	2	227121918	A	G	0.363655	-0.00362831	0.00058821	6.9e-10
T2D	Male	rs1515110	2	227122216	G	T	0.363925	-0.00363211	0.000588003	6.5e-10
T2D	Male	rs1515108	2	227123086	C	T	0.364138	-0.00359368	0.000586566	9e-10
T2D	Male	rs2943657	2	227123439	C	T	0.364668	-0.0035881	0.0005863	9.4e-10
T2D	Male	rs2943658	2	227123584	A	G	0.359574	-0.00360194	0.000588191	9.1e-10
T2D	Male	rs2943659	2	227125254	G	A	0.36457	-0.00360379	0.000586258	7.9e-10
T2D	Male	rs1399626	2	227125416	T	A	0.359564	-0.00360342	0.000588195	9e-10
T2D	Male	rs1399623	2	227127672	A	C	0.381796	-0.00383715	0.000595303	1.2e-10
T2D	Male	rs2943660	2	227128543	T	G	0.364983	-0.00359122	0.000586567	9.2e-10
T2D	Male	rs1515099	2	227128899	G	A	0.359964	-0.00366911	0.000588512	4.5e-10
T2D	Male	rs1515100	2	227128917	C	A	0.364941	-0.00364892	0.00058663	5e-10
T2D	Male	rs1399624	2	227133220	C	T	0.36008	-0.00365102	0.000588326	5.4e-10
T2D	Male	rs2396316	2	227133527	A	T	0.363101	-0.00373901	0.000595536	3.4e-10
T2D	Male	rs2396315	2	227133529	A	T	0.370078	-0.00374378	0.00059125	2.4e-10
T2D	Male	rs2673128	2	227136020	C	T	0.360232	-0.00364967	0.000588258	5.5e-10
T2D	Male	rs1567973	2	227136202	A	G	0.360242	-0.00365065	0.000588269	5.4e-10
T2D	Male	rs2713539	2	227137125	T	C	0.360081	-0.00365127	0.000588328	5.4e-10
T2D	Male	rs1399625	2	227138947	G	A	0.359423	-0.00359704	0.000589051	1e-09
T2D	Male	rs2713540	2	227140486	A	G	0.360229	-0.00364897	0.000588264	5.5e-10
T2D	Male	rs1515102	2	227140987	G	A	0.360239	-0.00365033	0.000588257	5.5e-10
T2D	Male	rs2673131	2	227141248	A	G	0.360231	-0.00364925	0.000588264	5.5e-10
T2D	Male	rs2713541	2	227141768	A	T	0.360245	-0.00363736	0.000588242	6.3e-10
T2D	Male	rs2713542	2	227142038	C	T	0.362376	-0.00350523	0.000587571	2.4e-09
T2D	Male	rs2713544	2	227144372	T	A	0.362661	-0.00350255	0.00058746	2.5e-09
T2D	Male	rs2396312	2	227144673	G	A	0.362661	-0.00350255	0.00058746	2.5e-09
T2D	Male	rs2673134	2	227145757	A	G	0.364761	-0.00361017	0.0005866	7.5e-10
T2D	Male	rs2673135	2	227151596	G	A	0.362635	-0.0035017	0.000587509	2.5e-09
T2D	Male	rs2972158	2	227154184	A	G	0.360089	-0.00364978	0.000588399	5.5e-10
T2D	Male	rs2972157	2	227154246	T	C	0.3598	-0.00365153	0.000588519	5.5e-10
T2D	Male	rs1813831	2	227156059	A	G	0.360242	-0.00364565	0.00058833	5.8e-10
T2D	Male	rs2713548	2	227156662	C	T	0.367663	-0.00348828	0.000585744	2.6e-09
T2D	Male	rs2458993	2	227156730	C	T	0.362928	-0.00354061	0.000587919	1.7e-09
T2D	Male	rs2713549	2	227157209	A	G	0.362093	-0.00351364	0.000587793	2.3e-09
T2D	Male	rs2673141	2	227159177	G	A	0.36535	-0.00361608	0.000586562	7.1e-10
T2D	Male	rs2673140	2	227159867	G	A	0.360052	-0.0036405	0.000588447	6.1e-10
T2D	Male	rs1606791	2	227162979	G	A	0.362592	-0.00350271	0.000587504	2.5e-09
T2D	Male	rs2713536	2	227163642	C	T	0.367484	-0.00349884	0.000585825	2.3e-09
T2D	Male	rs6706153	2	227163876	T	A	0.366991	-0.0034325	0.000586471	4.8e-09
T2D	Male	rs114616721	2	227163880	T	A	0.36709	-0.00344662	0.00058634	4.1e-09
T2D	Male	rs2673137	2	227163884	T	A	0.36709	-0.00344662	0.00058634	4.1e-09
T2D	Male	rs2713560	2	227164437	C	T	0.361869	-0.00348915	0.000587813	2.9e-09
T2D	Male	rs2713559	2	227164504	C	G	0.361753	-0.00349283	0.000587906	2.8e-09
T2D	Male	rs2673136	2	227164653	G	A	0.362593	-0.00350307	0.0005875	2.5e-09
T2D	Male	rs2713558	2	227164994	G	A	0.361907	-0.00349765	0.00058781	2.7e-09
T2D	Male	rs2713557	2	227171603	T	C	0.362076	-0.00351307	0.00058775	2.3e-09
T2D	Male	rs2713556	2	227172598	C	T	0.368453	-0.00348862	0.00058557	2.6e-09
T2D	Male	rs2713553	2	227174461	G	A	0.362695	-0.00350625	0.000587253	2.4e-09
T2D	Male	rs1515116	2	227176093	G	A	0.362231	-0.00350964	0.000587582	2.3e-09
T2D	Male	rs6436620	2	227178726	T	C	0.360039	-0.00365355	0.000588333	5.3e-10
T2D	Male	rs925735	2	227179630	C	G	0.362725	-0.00352972	0.000587182	1.8e-09
T2D	Male	rs2713551	2	227179889	C	T	0.362935	-0.00349641	0.000587427	2.6e-09
T2D	Male	rs2673144	2	227180055	A	G	0.362687	-0.00351689	0.0005873	2.1e-09
T2D	Male	rs908252	2	227180619	G	T	0.362699	-0.00351853	0.000587288	2.1e-09
T2D	Male	rs2713552	2	227181683	G	T	0.3684	-0.00349213	0.000585498	2.5e-09
T2D	Male	rs4253439	20	48808011	C	T	0.565664	0.0032395	0.000577922	2.1e-08
T2D	Male	rs6122888	20	48826880	T	C	0.529463	0.0036772	0.00057501	1.6e-10
T2D	Male	rs6012876	20	48830265	T	C	0.534712	0.00357132	0.000574123	5e-10
T2D	Male	rs6095829	20	48830707	A	C	0.534534	0.00360378	0.000573941	3.4e-10
T2D	Male	rs13040225	20	48830772	A	T	0.53604	0.00359373	0.000574118	3.9e-10
T2D	Male	rs6091115	20	48832020	T	C	0.535356	0.00359576	0.000573779	3.7e-10
T2D	Male	rs11699802	20	48832135	C	T	0.535486	0.00359842	0.000573793	3.6e-10
T2D	Male	rs35173765	20	48832863	G	A	0.535496	0.00356986	0.000573755	4.9e-10
T2D	Male	rs6122889	20	48833223	T	A	0.53576	0.00349779	0.000573759	1.1e-09
T2D	Male	rs867489	20	48833957	C	T	0.536596	0.00354932	0.00057359	6.1e-10
T2D	Male	rs2869963	20	48835061	T	C	0.533691	0.00348027	0.000572668	1.2e-09
T2D	Male	rs2094716	20	48835331	A	C	0.535665	0.00347016	0.000575801	1.7e-09
T2D	Male	rs6020369	20	48835972	T	C	0.532779	0.00331414	0.000566598	4.9e-09
T2D	Male	rs6125942	20	48836248	C	T	0.603877	0.00338634	0.000582085	6e-09
T2D	Male	rs34642857	3	123051019	T	C	0.751267	0.00379793	0.000660142	8.8e-09
T2D	Male	rs72964564	3	123054770	A	C	0.750796	0.00403629	0.00065716	8.1e-10
T2D	Male	rs11708067	3	123065778	A	G	0.75635	0.0042085	0.000658002	1.6e-10
T2D	Male	rs11719201	3	123068744	C	T	0.753383	0.00418363	0.000657019	1.9e-10
T2D	Male	rs11707746	3	123068817	T	C	0.713771	0.00381993	0.000632712	1.6e-09
T2D	Male	rs11720108	3	123069058	C	T	0.752962	0.00420225	0.000656313	1.5e-10
T2D	Male	rs7614016	3	123070426	G	A	0.752629	0.00409266	0.000655194	4.2e-10
T2D	Male	rs7613951	3	123070517	C	T	0.752697	0.00406365	0.00065524	5.6e-10
T2D	Male	rs11717195	3	123082398	T	C	0.753236	0.00403949	0.000656897	7.8e-10
T2D	Male	rs35841686	3	123087916	T	A	0.73259	0.00389606	0.000638556	1.1e-09
T2D	Male	rs34970607	3	123090360	G	A	0.732749	0.00388732	0.000638233	1.1e-09
T2D	Male	rs2124500	3	123093530	T	C	0.266595	-0.00382435	0.000638581	2.1e-09
T2D	Male	rs6794202	3	123093887	C	T	0.73355	0.00386152	0.000638668	1.5e-09
T2D	Male	rs2877716	3	123094451	T	C	0.266684	-0.00383899	0.000638517	1.8e-09
T2D	Male	rs6798189	3	123095312	G	A	0.733539	0.00386089	0.000638607	1.5e-09
T2D	Male	rs56371916	3	123095543	T	C	0.733513	0.00386639	0.000638651	1.4e-09
T2D	Male	rs9883204	3	123096820	T	C	0.26677	-0.00383647	0.000639568	2e-09
T2D	Male	rs35430985	3	185488303	C	A	0.733643	-0.00397649	0.000643073	6.3e-10
T2D	Male	rs13092876	3	185495320	G	A	0.686315	-0.00401531	0.000611998	5.3e-11
T2D	Male	rs4376068	3	185497635	A	C	0.687279	-0.00403951	0.000612283	4.2e-11
T2D	Male	rs6780171	3	185503456	T	A	0.686921	-0.00403371	0.000609481	3.6e-11
T2D	Male	rs4481184	3	185505787	C	T	0.686472	-0.00404482	0.000608863	3.1e-11
T2D	Male	rs9841201	3	185505984	G	A	0.685396	-0.00406314	0.000608209	2.4e-11
T2D	Male	rs4389513	3	185506857	T	G	0.685404	-0.00406498	0.000608229	2.3e-11
T2D	Male	rs4414887	3	185506892	C	T	0.686501	-0.0040549	0.000608876	2.7e-11
T2D	Male	rs11705729	3	185507299	A	T	0.685404	-0.00406498	0.000608229	2.3e-11
T2D	Male	rs6765808	3	185508029	C	T	0.685396	-0.00406346	0.000608211	2.4e-11
T2D	Male	rs11927381	3	185508591	T	C	0.685349	-0.00406255	0.000608148	2.4e-11
T2D	Male	rs7619401	3	185510006	G	A	0.686319	-0.00404149	0.000608712	3.1e-11
T2D	Male	rs11929397	3	185510190	T	C	0.686319	-0.00404149	0.000608712	3.1e-11
T2D	Male	rs11917625	3	185510246	A	T	0.689669	-0.00399996	0.000612952	6.8e-11
T2D	Male	rs7633675	3	185510613	T	G	0.685133	-0.00404954	0.000608058	2.7e-11
T2D	Male	rs16860234	3	185510884	A	C	0.71955	-0.00400281	0.000628343	1.9e-10
T2D	Male	rs4402960	3	185511687	G	T	0.686368	-0.00402335	0.000608744	3.9e-11
T2D	Male	rs16860235	3	185512361	G	A	0.719556	-0.00400421	0.000628352	1.9e-10
T2D	Male	rs35909974	3	185513079	C	T	0.719556	-0.00400421	0.000628352	1.9e-10
T2D	Male	rs7640539	3	185513296	T	A	0.686288	-0.00403648	0.000608626	3.3e-11
T2D	Male	rs7651090	3	185513392	A	G	0.68624	-0.00404111	0.000608554	3.1e-11
T2D	Male	rs7631557	3	185513646	G	C	0.686273	-0.00403757	0.000608625	3.3e-11
T2D	Male	rs9808924	3	185514189	G	A	0.68512	-0.00405156	0.000607978	2.7e-11
T2D	Male	rs6786649	3	185514223	C	A	0.686259	-0.00405178	0.00060865	2.8e-11
T2D	Male	rs6444081	3	185514393	T	C	0.68631	-0.00404836	0.000608662	2.9e-11
T2D	Male	rs7646518	3	185514931	T	C	0.686303	-0.00402946	0.000608704	3.6e-11
T2D	Male	rs11716713	3	185515610	G	C	0.686319	-0.00404105	0.000608712	3.2e-11
T2D	Male	rs7637773	3	185515635	G	A	0.68626	-0.00404345	0.000608619	3.1e-11
T2D	Male	rs4686696	3	185516520	G	A	0.686288	-0.00404334	0.000608626	3.1e-11
T2D	Male	rs73061095	3	185516807	T	G	0.685102	-0.00405207	0.000607969	2.6e-11
T2D	Male	rs11928319	3	185518241	G	C	0.686363	-0.00402453	0.000608825	3.8e-11
T2D	Male	rs35510946	3	185518910	G	A	0.686439	-0.00401259	0.000608991	4.4e-11
T2D	Male	rs76922886	3	185518921	G	A	0.686478	-0.00401492	0.000608993	4.3e-11
T2D	Male	rs71320321	3	185519107	G	A	0.68619	-0.00402887	0.000609161	3.7e-11
T2D	Male	rs7633811	3	185519848	C	G	0.686369	-0.00403037	0.000608834	3.6e-11
T2D	Male	rs10428126	3	185520342	T	C	0.686373	-0.00403152	0.00060884	3.6e-11
T2D	Male	rs6767484	3	185520578	A	G	0.686374	-0.00402586	0.000608839	3.8e-11
T2D	Male	rs9854769	3	185520948	A	G	0.685108	-0.00403936	0.000608036	3.1e-11
T2D	Male	rs34782298	3	185520996	G	A	0.686358	-0.00402645	0.000608763	3.7e-11
T2D	Male	rs7615045	3	185521126	A	G	0.685114	-0.00404049	0.00060803	3e-11
T2D	Male	rs7640744	3	185522447	G	A	0.719573	-0.00398617	0.000628361	2.2e-10
T2D	Male	rs66513933	3	185523370	T	C	0.719531	-0.00394354	0.000628548	3.5e-10
T2D	Male	rs7646519	3	185523853	G	A	0.685094	-0.0040489	0.000608	2.7e-11
T2D	Male	rs7630554	3	185526062	A	G	0.685095	-0.0040492	0.000608002	2.7e-11
T2D	Male	rs73063004	3	185526345	C	T	0.685091	-0.00404821	0.000607998	2.8e-11
T2D	Male	rs1470579	3	185529080	A	C	0.685125	-0.00402666	0.000607945	3.5e-11
T2D	Male	rs1470580	3	185529174	T	A	0.685099	-0.00405039	0.000607985	2.7e-11
T2D	Male	rs6769511	3	185530290	T	C	0.685127	-0.00404595	0.000608002	2.8e-11
T2D	Male	rs9859406	3	185534482	G	A	0.686998	-0.00407871	0.000611528	2.6e-11
T2D	Male	rs4689386	4	6264394	C	T	0.431851	-0.00335952	0.000577387	5.9e-09
T2D	Male	rs11730814	4	6264585	A	G	0.414415	-0.00319027	0.000583517	4.6e-08
T2D	Male	rs11731754	4	6264765	T	C	0.431402	-0.00339924	0.000577005	3.8e-09
T2D	Male	rs11731874	4	6265197	T	C	0.423093	-0.0033464	0.000577347	6.8e-09
T2D	Male	rs11726771	4	6265251	C	T	0.431971	-0.00341028	0.000576205	3.2e-09
T2D	Male	rs4688982	4	6267001	C	T	0.432433	-0.00346792	0.000574711	1.6e-09
T2D	Male	rs4688983	4	6267087	T	C	0.4236	-0.00334117	0.000575743	6.5e-09
T2D	Male	rs4689388	4	6270056	G	A	0.42162	-0.00320375	0.000572649	2.2e-08
T2D	Male	rs4320200	4	6271043	A	T	0.430706	-0.00327384	0.000573064	1.1e-08
T2D	Male	rs13107806	4	6271071	T	C	0.430706	-0.00327267	0.000573088	1.1e-08
T2D	Male	rs13127445	4	6271150	C	G	0.429733	-0.00331536	0.000572799	7.1e-09
T2D	Male	rs4273545	4	6271416	G	T	0.429232	-0.00333768	0.000573086	5.7e-09
T2D	Male	rs6830765	4	6271826	T	C	0.429643	-0.00337932	0.000573254	3.7e-09
T2D	Male	rs11723602	4	6272306	T	C	0.42963	-0.00331537	0.000573452	7.4e-09
T2D	Male	rs4689389	4	6272718	G	A	0.429504	-0.0032932	0.000573846	9.5e-09
T2D	Male	rs4280818	4	6273802	T	G	0.424018	-0.00336469	0.000575433	5e-09
T2D	Male	rs28420833	4	6279504	G	A	0.427274	-0.00340528	0.000573961	3e-09
T2D	Male	rs4689391	4	6280449	G	A	0.426767	-0.00345738	0.000573949	1.7e-09
T2D	Male	rs11727100	4	6281458	A	C	0.280733	-0.00358993	0.000629848	1.2e-08
T2D	Male	rs4476672	4	6281496	A	G	0.280759	-0.00359064	0.000629818	1.2e-08
T2D	Male	rs1079214	4	6282157	T	C	0.392017	-0.00316744	0.000580731	4.9e-08
T2D	Male	rs10001190	4	6284633	A	G	0.36884	-0.00327027	0.000586872	2.5e-08
T2D	Male	rs4343789	4	6285228	C	G	0.426126	-0.00342762	0.000573497	2.3e-09
T2D	Male	rs4688985	4	6285715	A	G	0.280975	-0.00351865	0.00062935	2.3e-08
T2D	Male	rs4688986	4	6285797	C	A	0.426643	-0.00344912	0.000573459	1.8e-09
T2D	Male	rs4689392	4	6285895	G	A	0.426131	-0.0034311	0.000573523	2.2e-09
T2D	Male	rs4234729	4	6286087	T	C	0.281026	-0.00352339	0.000629279	2.2e-08
T2D	Male	rs9993624	4	6286528	C	T	0.426811	-0.0034484	0.000573533	1.8e-09
T2D	Male	rs3821940	4	6286711	C	A	0.412514	-0.00361346	0.000576049	3.5e-10
T2D	Male	rs6817447	4	6286847	G	T	0.411921	-0.00357044	0.000576072	5.7e-10
T2D	Male	rs3821941	4	6286954	A	G	0.412322	-0.00360876	0.000576081	3.7e-10
T2D	Male	rs4689393	4	6287241	T	C	0.429712	-0.00352059	0.000581479	1.4e-09
T2D	Male	rs4688987	4	6287329	C	T	0.412244	-0.00361246	0.000576168	3.6e-10
T2D	Male	rs4688988	4	6287456	C	T	0.281363	-0.00354403	0.000629139	1.8e-08
T2D	Male	rs12508672	4	6287965	G	A	0.403249	-0.00349708	0.000577981	1.4e-09
T2D	Male	rs4458523	4	6289986	T	G	0.403908	-0.00355598	0.000577948	7.6e-10
T2D	Male	rs4342257	4	6290037	G	C	0.403713	-0.00353888	0.000577955	9.2e-10
T2D	Male	rs4688989	4	6290594	T	C	0.403239	-0.00352525	0.000577925	1.1e-09
T2D	Male	rs4689394	4	6291003	C	G	0.400031	-0.00377916	0.000579051	6.7e-11
T2D	Male	rs6446479	4	6291737	G	C	0.377533	-0.0032713	0.000584736	2.2e-08
T2D	Male	rs4280817	4	6291903	G	T	0.378032	-0.00326551	0.000584661	2.3e-08
T2D	Male	rs4293850	4	6292020	A	C	0.377915	-0.00329311	0.00058464	1.8e-08
T2D	Male	rs11732178	4	6292643	G	C	0.4121	-0.00363771	0.000575457	2.6e-10
T2D	Male	rs11732208	4	6292716	G	C	0.403248	-0.00352842	0.000577169	9.8e-10
T2D	Male	rs5018647	4	6292799	A	C	0.40448	-0.00359327	0.000577931	5.1e-10
T2D	Male	rs5018648	4	6292818	C	G	0.404482	-0.00359308	0.000577939	5.1e-10
T2D	Male	rs9998519	4	6292909	C	T	0.404589	-0.00355352	0.000577936	7.8e-10
T2D	Male	rs10010131	4	6292915	A	G	0.403291	-0.00350807	0.000577035	1.2e-09
T2D	Male	rs9998835	4	6293237	C	G	0.403326	-0.00351698	0.000577038	1.1e-09
T2D	Male	rs10012946	4	6293350	T	C	0.403143	-0.00353814	0.000577151	8.8e-10
T2D	Male	rs13101355	4	6293446	T	C	0.403341	-0.00351311	0.000577062	1.1e-09
T2D	Male	rs13147655	4	6293474	A	G	0.40335	-0.0035165	0.00057706	1.1e-09
T2D	Male	rs1801213	4	6293696	C	G	0.324726	-0.00369077	0.000603941	9.9e-10
T2D	Male	rs11729672	4	6293838	A	G	0.403692	-0.00347313	0.000577328	1.8e-09
T2D	Male	rs11725494	4	6293855	C	T	0.412677	-0.00362255	0.000575742	3.1e-10
T2D	Male	rs11725500	4	6293919	C	G	0.403541	-0.00352536	0.000577206	1e-09
T2D	Male	rs4416547	4	6293967	G	A	0.403449	-0.00352493	0.000577206	1e-09
T2D	Male	rs4308429	4	6294001	A	G	0.40345	-0.00352506	0.000577207	1e-09
T2D	Male	rs4308430	4	6294095	A	G	0.403327	-0.00351155	0.000577081	1.2e-09
T2D	Male	rs4629534	4	6294124	G	T	0.403323	-0.00351079	0.000577084	1.2e-09
T2D	Male	rs4467645	4	6294305	C	T	0.403539	-0.00350495	0.000577247	1.3e-09
T2D	Male	rs10016157	4	6294414	T	C	0.403408	-0.00348951	0.000577121	1.5e-09
T2D	Male	rs13128674	4	6294517	C	T	0.403524	-0.00352496	0.000577282	1e-09
T2D	Male	rs13103357	4	6294544	A	G	0.403536	-0.00350442	0.000577255	1.3e-09
T2D	Male	rs10026334	4	6294607	G	A	0.403544	-0.00350809	0.000577269	1.2e-09
T2D	Male	rs13108780	4	6294630	A	G	0.403343	-0.00347495	0.000577317	1.8e-09
T2D	Male	rs13114527	4	6294655	T	G	0.403426	-0.00349474	0.000577147	1.4e-09
T2D	Male	rs12649341	4	6294759	G	A	0.403473	-0.00349754	0.000577162	1.4e-09
T2D	Male	rs10937717	4	6295087	T	A	0.403995	-0.00352367	0.000577225	1e-09
T2D	Male	rs10937718	4	6295217	T	C	0.40343	-0.00349608	0.000577152	1.4e-09
T2D	Male	rs10937719	4	6295322	C	G	0.391199	-0.00350078	0.000581834	1.8e-09
T2D	Male	rs6838400	4	6295427	C	G	0.403404	-0.00348926	0.000577208	1.5e-09
T2D	Male	rs10937720	4	6295451	A	G	0.403304	-0.00348691	0.000577279	1.5e-09
T2D	Male	rs6446480	4	6295565	C	T	0.406073	-0.00337246	0.000579609	5.9e-09
T2D	Male	rs6446481	4	6295583	C	A	0.405026	-0.00344883	0.00057972	2.7e-09
T2D	Male	rs6446482	4	6295693	C	G	0.408083	-0.00338471	0.000580228	5.4e-09
T2D	Male	rs4234730	4	6296343	A	G	0.40324	-0.0034292	0.000578637	3.1e-09
T2D	Male	rs13130845	4	6297646	A	C	0.404107	-0.00339882	0.000578508	4.2e-09
T2D	Male	rs4481292	4	6298375	C	T	0.412525	-0.00357669	0.000576765	5.6e-10
T2D	Male	rs4501291	4	6298582	C	T	0.412646	-0.00356681	0.000576744	6.2e-10
T2D	Male	rs4689397	4	6299387	G	A	0.412937	-0.00354869	0.000576684	7.6e-10
T2D	Male	rs881796	4	6299913	C	T	0.425388	-0.00348072	0.000583305	2.4e-09
T2D	Male	rs4234731	4	6299914	A	G	0.406902	-0.00358248	0.000582273	7.6e-10
T2D	Male	rs12642481	4	6301058	G	A	0.319072	-0.00389364	0.00061191	2e-10
T2D	Male	rs111064828	4	6301459	G	A	0.402108	-0.00360654	0.000580008	5e-10
T2D	Male	rs4689398	4	6302199	C	T	0.410238	-0.00371377	0.000576619	1.2e-10
T2D	Male	rs4688991	4	6302220	C	G	0.409503	-0.00364214	0.000577188	2.8e-10
T2D	Male	rs1801212	4	6302519	G	A	0.280122	-0.00376983	0.000628644	2e-09
T2D	Male	rs1801206	4	6302707	C	T	0.41004	-0.00375213	0.000576148	7.4e-11
T2D	Male	rs1801214	4	6303022	C	T	0.401173	-0.00361328	0.000578055	4.1e-10
T2D	Male	rs734312	4	6303354	G	A	0.457397	-0.00334999	0.000568461	3.8e-09
T2D	Male	rs1046314	4	6303955	G	A	0.410611	-0.00365689	0.000576757	2.3e-10
T2D	Male	rs1046316	4	6304087	A	G	0.321881	-0.00373277	0.000606006	7.3e-10
T2D	Male	rs1046317	4	6304242	T	C	0.321476	-0.00377145	0.00060644	5e-10
T2D	Male	rs1046319	4	6304286	C	T	0.279486	-0.00373139	0.000630775	3.3e-09
T2D	Male	rs1046320	4	6304344	G	A	0.409086	-0.00333435	0.000575709	7e-09
T2D	Male	rs9457	4	6304799	G	C	0.442129	-0.00321671	0.000579188	2.8e-08
T2D	Male	rs4580722	4	6306144	C	A	0.408687	-0.0033872	0.000582213	6e-09
T2D	Male	rs10937721	4	6306763	G	C	0.407875	-0.00347896	0.000583935	2.6e-09
T2D	Male	rs9348440	6	20641336	C	T	0.873634	-0.00512075	0.000850774	1.8e-09
T2D	Male	rs72830669	6	20645126	A	G	0.873524	-0.00504067	0.000850235	3.1e-09
T2D	Male	rs6456364	6	20649254	A	T	0.873837	-0.00512563	0.000851373	1.7e-09
T2D	Male	rs7766844	6	20650821	G	A	0.873906	-0.0050795	0.000851594	2.5e-09
T2D	Male	rs9295475	6	20652765	A	G	0.828608	-0.00410831	0.000750247	4.4e-08
T2D	Male	rs2328545	6	20653550	G	C	0.873401	-0.00506391	0.000849876	2.5e-09
T2D	Male	rs2876582	6	20653800	A	G	0.873417	-0.0050437	0.000850049	3e-09
T2D	Male	rs6456366	6	20654300	G	C	0.87346	-0.00500963	0.000850224	3.8e-09
T2D	Male	rs9358355	6	20654897	T	C	0.830583	-0.00424608	0.000753544	1.8e-08
T2D	Male	rs9368216	6	20655110	A	G	0.873439	-0.00504175	0.000850124	3e-09
T2D	Male	rs58723416	6	20661842	T	C	0.873493	-0.00508993	0.000850476	2.2e-09
T2D	Male	rs742642	6	20665081	G	A	0.87259	-0.0050238	0.00084773	3.1e-09
T2D	Male	rs28665000	6	20665591	G	A	0.872642	-0.00503132	0.000847949	3e-09
T2D	Male	rs58048170	6	20665730	T	C	0.872639	-0.00504258	0.000847941	2.7e-09
T2D	Male	rs9356743	6	20667688	C	T	0.87798	-0.00522804	0.00086777	1.7e-09
T2D	Male	rs9350270	6	20667799	A	G	0.873426	-0.00513166	0.000851953	1.7e-09
T2D	Male	rs7451008	6	20673880	T	C	0.738444	-0.0041951	0.00064424	7.4e-11
T2D	Male	rs9368219	6	20674691	C	T	0.827026	-0.00538503	0.000748265	6.2e-13
T2D	Male	rs35261542	6	20675792	C	A	0.738821	-0.00424737	0.000644422	4.4e-11
T2D	Male	rs12660618	6	20677310	G	T	0.851887	-0.00496287	0.000806659	7.6e-10
T2D	Male	rs1569699	6	20679310	T	G	0.691662	-0.0040194	0.000611989	5.1e-11
T2D	Male	rs7756992	6	20679709	A	G	0.734847	-0.00420222	0.000639379	5e-11
T2D	Male	rs9348441	6	20680678	T	A	0.737978	-0.00423806	0.000641995	4.1e-11
T2D	Male	rs35612982	6	20682622	T	C	0.82342	-0.00536554	0.000740495	4.3e-13
T2D	Male	rs9350271	6	20683164	G	A	0.692936	-0.00412283	0.000612343	1.7e-11
T2D	Male	rs9356744	6	20685486	T	C	0.692842	-0.00412088	0.000612135	1.7e-11
T2D	Male	rs7766070	6	20686573	C	A	0.736377	-0.00428329	0.000640822	2.3e-11
T2D	Male	rs67131976	6	20686878	C	T	0.82657	-0.00537241	0.000745863	5.9e-13
T2D	Male	rs9368222	6	20686996	C	A	0.738152	-0.00422228	0.000642251	4.9e-11
T2D	Male	rs10440833	6	20688121	T	A	0.737627	-0.00414328	0.000643085	1.2e-10
T2D	Male	rs4710941	6	20694228	C	T	0.82574	-0.00522302	0.000744414	2.3e-12
T2D	Male	rs2206734	6	20694884	C	T	0.823845	-0.00526816	0.000740995	1.2e-12
T2D	Male	rs6931514	6	20703952	A	G	0.737189	-0.00413444	0.000641967	1.2e-10
T2D	Male	rs72830699	6	20704424	G	A	0.825705	-0.00521172	0.000744521	2.6e-12
T2D	Male	rs11753081	6	20705590	T	G	0.825616	-0.00520922	0.000744418	2.6e-12
T2D	Male	rs6901559	6	20706230	G	A	0.780896	-0.00477108	0.000683585	3e-12
T2D	Male	rs1040558	6	20713706	A	G	0.825276	-0.0052335	0.000743865	2e-12
T2D	Male	rs6456371	6	20714466	T	C	0.822787	-0.00523799	0.000739664	1.4e-12
T2D	Male	rs10946402	6	20715826	T	G	0.827657	-0.00507637	0.000749423	1.3e-11
T2D	Male	rs9295478	6	20716253	G	A	0.780752	-0.00480206	0.000683399	2.1e-12
T2D	Male	rs2328547	6	20716570	A	G	0.823549	-0.00525807	0.00074092	1.3e-12
T2D	Male	rs2328548	6	20716958	G	A	0.822427	-0.00518961	0.00073886	2.2e-12
T2D	Male	rs6935599	6	20717095	A	G	0.822395	-0.00519404	0.000738798	2.1e-12
T2D	Male	rs9465871	6	20717255	T	C	0.822243	-0.00517956	0.000738427	2.3e-12
T2D	Male	rs10946403	6	20717404	A	G	0.822483	-0.00520785	0.000738949	1.8e-12
T2D	Male	rs2328549	6	20718240	A	T	0.869522	-0.00529424	0.000840458	3e-10
T2D	Male	rs9358357	6	20719145	A	G	0.824638	-0.00512999	0.000743481	5.2e-12
T2D	Male	rs9368224	6	20719232	T	A	0.824634	-0.00513366	0.000743485	5e-12
T2D	Male	rs9358358	6	20719393	A	C	0.869435	-0.00527197	0.000840136	3.5e-10
T2D	Male	rs9460550	6	20719561	G	A	0.824631	-0.00513323	0.000743481	5e-12
T2D	Male	rs9356746	6	20720279	T	C	0.869647	-0.00532753	0.000840628	2.3e-10
T2D	Male	rs9350272	6	20720818	A	G	0.824536	-0.00513562	0.000743332	4.9e-12
T2D	Male	rs61128991	6	20721179	G	T	0.78257	-0.00476241	0.000686435	4e-12
T2D	Male	rs9368225	6	20721721	G	A	0.782432	-0.00476309	0.0006863	3.9e-12
T2D	Male	rs9368226	6	20723057	T	C	0.82035	-0.00503425	0.000736505	8.2e-12
T2D	Male	rs6903175	6	20724234	A	G	0.777993	-0.00469274	0.000680844	5.5e-12
T2D	Male	rs6903744	6	20724250	G	A	0.86542	-0.00523114	0.000829466	2.9e-10
T2D	Male	rs12111351	6	20724558	T	G	0.777999	-0.00470077	0.000680519	4.9e-12
T2D	Male	rs9356747	6	20725007	T	A	0.777712	-0.00468267	0.00067949	5.5e-12
T2D	Male	rs9356748	6	20725097	T	A	0.865026	-0.00520919	0.000827746	3.1e-10
T2D	Male	rs7767391	6	20725240	T	C	0.820113	-0.00506774	0.00073561	5.6e-12
T2D	Male	rs7747752	6	20725423	G	C	0.777689	-0.00466732	0.000679433	6.4e-12
T2D	Male	rs4712537	6	20727570	C	A	0.778489	-0.00471024	0.000680725	4.5e-12
T2D	Male	rs4644038	6	20749677	G	A	0.552016	0.00346447	0.000571033	1.3e-09
T2D	Male	rs4475313	6	20750183	C	T	0.551575	0.0034276	0.000570949	1.9e-09
T2D	Male	rs12199271	6	20751220	G	A	0.550926	0.00339225	0.000570819	2.8e-09
T2D	Male	rs7765413	6	20751241	C	G	0.551419	0.00342887	0.000571267	1.9e-09
T2D	Male	rs7747724	6	20751315	T	C	0.551239	0.00340906	0.00057085	2.3e-09
T2D	Male	rs4712539	6	20752016	C	A	0.551912	0.00344076	0.000570828	1.7e-09
T2D	Male	rs2819990	6	20752331	G	C	0.501607	0.00318266	0.000567402	2e-08
T2D	Male	rs9465877	6	20752379	G	A	0.551958	0.00345632	0.000570839	1.4e-09
T2D	Male	rs9465879	6	20753932	G	A	0.55101	0.00339546	0.000570757	2.7e-09
T2D	Male	rs2745929	6	20754761	T	C	0.502003	0.00318394	0.000567441	2e-08
T2D	Male	rs9465880	6	20757646	T	A	0.55179	0.00333826	0.000570458	4.9e-09
T2D	Male	rs10946406	6	20758760	A	G	0.551307	0.00336089	0.000570115	3.7e-09
T2D	Male	rs6910326	6	20760612	C	T	0.499227	-0.00314469	0.000566545	2.8e-08
T2D	Male	rs9465883	6	20761335	A	G	0.551774	0.00340933	0.000570032	2.2e-09
T2D	Male	rs4712540	6	20763171	G	A	0.499229	-0.00314557	0.000566552	2.8e-08
T2D	Male	rs4351239	6	20764250	C	T	0.499261	-0.00313376	0.00056657	3.2e-08
T2D	Male	rs12190376	6	20764317	A	G	0.550712	0.00334472	0.000569951	4.4e-09
T2D	Male	rs4710946	6	20764599	C	T	0.498704	-0.00310973	0.00056714	4.2e-08
T2D	Male	rs4510656	6	20766697	C	A	0.551015	0.00336109	0.000569959	3.7e-09
T2D	Male	rs13214325	6	20769529	G	A	0.550985	0.00336431	0.000569891	3.6e-09
T2D	Male	rs34801493	6	20769617	G	A	0.551001	0.00336227	0.000569907	3.6e-09
T2D	Male	rs9465888	6	20772365	T	A	0.55102	0.00335927	0.000569909	3.8e-09
T2D	Male	rs7453352	6	20773752	C	T	0.551016	0.00335307	0.000569919	4e-09
T2D	Male	rs9465889	6	20774313	T	C	0.551008	0.00336165	0.000569901	3.7e-09
T2D	Male	rs6910215	6	20783394	C	T	0.551127	0.00335458	0.000569989	4e-09
T2D	Male	rs41302867	6	7240876	G	A	0.87669	0.004792	0.000859168	2.4e-08
T2D	Male	rs3996350	7	130427057	G	C	0.505789	0.00313111	0.000572722	4.6e-08
T2D	Male	rs10260148	7	130430969	C	T	0.720995	-0.00404773	0.000632401	1.5e-10
T2D	Male	rs6971365	7	130432481	T	C	0.708045	-0.00377578	0.000621675	1.3e-09
T2D	Male	rs6961342	7	130433944	C	A	0.720045	-0.00397018	0.000628704	2.7e-10
T2D	Male	rs287621	7	130435181	T	C	0.280028	0.00397974	0.000628284	2.4e-10
T2D	Male	rs7810507	7	130437476	G	A	0.719569	-0.00395531	0.000628286	3.1e-10
T2D	Male	rs7783857	7	130439058	C	G	0.71953	-0.00389661	0.000629027	5.8e-10
T2D	Male	rs1364422	7	130445981	C	T	0.719368	-0.00395744	0.000630069	3.4e-10
T2D	Male	rs59326756	7	130447130	A	G	0.707442	-0.00377874	0.000622358	1.3e-09
T2D	Male	rs7807512	7	130448914	C	T	0.704886	-0.00369834	0.000626342	3.5e-09
T2D	Male	rs7791545	7	156923507	G	A	0.650802	0.00341678	0.000604894	1.6e-08
T2D	Male	rs10241593	7	156924811	C	T	0.699117	0.0036451	0.000622805	4.8e-09
T2D	Male	rs4716689	7	156927132	G	A	0.63908	0.00331928	0.000592065	2.1e-08
T2D	Male	rs4716455	7	156927269	G	A	0.638894	0.00333518	0.000591902	1.8e-08
T2D	Male	rs10274687	7	156933181	T	G	0.652237	0.00326614	0.000592285	3.5e-08
T2D	Male	rs7784442	7	156934475	G	C	0.652384	0.00324296	0.000592215	4.4e-08
T2D	Male	rs7807856	7	156934498	T	C	0.652384	0.00324296	0.000592215	4.4e-08
T2D	Male	rs7801905	7	156940111	T	C	0.651977	0.00326725	0.00059235	3.5e-08
T2D	Male	rs7798816	7	156940574	A	G	0.652415	0.00326362	0.000592146	3.6e-08
T2D	Male	rs3808317	7	156944460	A	G	0.65241	0.00326471	0.000592152	3.5e-08
T2D	Male	rs3808316	7	156944787	C	G	0.652433	0.0032531	0.000592184	3.9e-08
T2D	Male	rs7806314	7	156946903	A	T	0.652398	0.00325742	0.000592123	3.8e-08
T2D	Male	rs7806775	7	156947199	A	G	0.652398	0.00325742	0.000592123	3.8e-08
T2D	Male	rs6946660	7	156948648	T	C	0.652398	0.00325742	0.000592123	3.8e-08
T2D	Male	rs6951298	7	156949149	T	C	0.6524	0.00325714	0.000592122	3.8e-08
T2D	Male	rs62491945	7	156955580	G	A	0.652771	0.00323922	0.000592279	4.5e-08
T2D	Male	rs28842518	7	156959224	T	C	0.652267	0.00325146	0.000591986	4e-08
T2D	Male	rs62491947	7	156960813	G	A	0.652427	0.0032636	0.000592023	3.5e-08
T2D	Male	rs6956046	7	156962874	G	A	0.652556	0.00323773	0.000592194	4.6e-08
T2D	Male	rs10251112	7	156963524	A	G	0.652403	0.00327334	0.000592113	3.2e-08
T2D	Male	rs2107863	7	156963731	T	C	0.652425	0.00326396	0.000592024	3.5e-08
T2D	Male	rs3802130	7	156965237	A	G	0.652425	0.00326396	0.000592024	3.5e-08
T2D	Male	rs3802129	7	156965297	G	A	0.652396	0.00325215	0.000592041	3.9e-08
T2D	Male	rs1002389	7	156968323	C	G	0.65226	0.00324018	0.000591993	4.4e-08
T2D	Male	rs4716460	7	156970054	T	C	0.652303	0.00324999	0.00059197	4e-08
T2D	Male	rs3802126	7	156970281	G	A	0.652414	0.00325838	0.000592022	3.7e-08
T2D	Male	rs3802124	7	156970609	G	A	0.652315	0.0032491	0.000591985	4.1e-08
T2D	Male	rs6459737	7	156975136	G	A	0.652394	0.00326345	0.000592122	3.6e-08
T2D	Male	rs3802120	7	156977794	C	T	0.652224	0.00323821	0.000591996	4.5e-08
T2D	Male	rs6950739	7	156982450	T	C	0.652548	0.00326118	0.000592696	3.7e-08
T2D	Male	rs3802118	7	156986814	T	C	0.652468	0.0032589	0.000592132	3.7e-08
T2D	Male	rs2366214	7	156992461	A	G	0.652341	0.00325465	0.000592025	3.9e-08
T2D	Male	rs10085650	7	156993413	T	C	0.651837	0.00327719	0.000592336	3.2e-08
T2D	Male	rs2023977	7	156996022	C	G	0.652604	0.00323099	0.00059211	4.8e-08
T2D	Male	rs6459739	7	156998863	A	T	0.652589	0.00323045	0.000592114	4.9e-08
T2D	Male	rs7785227	7	156999297	C	T	0.652589	0.00323045	0.000592114	4.9e-08
T2D	Male	rs1034785	7	157002383	T	C	0.65258	0.00324057	0.000592246	4.5e-08
T2D	Male	rs10229630	7	157004790	G	A	0.652604	0.00323718	0.000592171	4.6e-08
T2D	Male	rs10228145	7	157007337	A	G	0.652529	0.00323631	0.000592226	4.6e-08
T2D	Male	rs933344	7	157011265	A	T	0.652344	0.00324534	0.000592385	4.3e-08
T2D	Male	rs2023975	7	157012096	G	A	0.652572	0.00324102	0.000592207	4.4e-08
T2D	Male	rs1182363	7	157019151	A	G	0.347202	-0.00324079	0.000593116	4.7e-08
T2D	Male	rs1182362	7	157019535	A	G	0.347087	-0.00324889	0.000593541	4.4e-08
T2D	Male	rs1182395	7	157032924	T	G	0.346536	-0.00325125	0.000595002	4.6e-08
T2D	Male	rs10274928	7	28142088	A	G	0.47873	0.00322749	0.00056546	1.1e-08
T2D	Male	rs702814	7	28172732	C	T	0.494902	0.00339556	0.00056622	2e-09
T2D	Male	rs849138	7	28177338	G	A	0.49321	0.00340116	0.000566354	1.9e-09
T2D	Male	rs864745	7	28180556	T	C	0.494552	0.0036502	0.000564885	1e-10
T2D	Male	rs849140	7	28183702	T	C	0.411176	0.00329752	0.000573189	8.8e-09
T2D	Male	rs849142	7	28185891	T	C	0.49507	0.00359508	0.000564707	1.9e-10
T2D	Male	rs1635851	7	28187806	C	T	0.415014	0.00329011	0.000572507	9.1e-09
T2D	Male	rs1635852	7	28189411	T	C	0.492942	0.0036166	0.000564619	1.5e-10
T2D	Male	rs1635853	7	28189549	T	G	0.414057	0.00318071	0.000572548	2.8e-08
T2D	Male	rs849133	7	28192280	C	T	0.498409	0.00365608	0.000564952	9.7e-11
T2D	Male	rs860262	7	28194397	C	A	0.498562	0.00363776	0.000565009	1.2e-10
T2D	Male	rs849134	7	28196222	A	G	0.496787	0.00359201	0.000564473	2e-10
T2D	Male	rs849135	7	28196413	G	A	0.499193	0.00359969	0.00056487	1.9e-10
T2D	Male	rs1708302	7	28198677	C	T	0.499497	0.00361152	0.000565052	1.6e-10
T2D	Male	rs1513272	7	28200097	C	T	0.499538	0.00360762	0.000565468	1.8e-10
T2D	Male	rs7020996	9	22129579	C	T	0.868871	0.00468985	0.000836836	2.1e-08
T2D	Male	rs2383208	9	22132076	A	G	0.821551	0.00481876	0.000737254	6.3e-11
T2D	Male	rs10965246	9	22132698	T	C	0.823384	0.00496972	0.000741468	2e-11
T2D	Male	rs10965247	9	22132729	A	G	0.82337	0.00495652	0.000741382	2.3e-11
T2D	Male	rs10965248	9	22132878	T	C	0.823175	0.00494973	0.000741364	2.4e-11
T2D	Male	rs10965250	9	22133284	G	A	0.829048	0.00488359	0.000749564	7.3e-11
T2D	Male	rs10811660	9	22134068	G	A	0.826551	0.00486573	0.000745327	6.7e-11
T2D	Male	rs10811661	9	22134094	T	C	0.826519	0.00487383	0.000745251	6.2e-11
T2D	Male	rs10811662	9	22134253	G	A	0.826294	0.00487773	0.000745052	5.9e-11
T2D	Male	rs12555274	9	22136440	G	C	0.748427	-0.00371028	0.000656122	1.6e-08
T2D	Male	rs7018475	9	22137685	T	G	0.742513	-0.00378026	0.000646747	5.1e-09
T2D	Female	rs6679677	1	114303808	C	A	0.897992	-0.00769809	0.00138133	2.5e-08
T2D	Female	rs2476601	1	114377568	A	G	0.101989	0.00792237	0.00138094	9.6e-09
T2D	Female	rs2641348	1	120437884	A	G	0.890591	-0.00763126	0.00134082	1.3e-08
T2D	Female	rs2027447	1	120440029	T	C	0.890891	-0.0077774	0.00134385	7.1e-09
T2D	Female	rs2487569	1	120442257	A	T	0.892552	-0.00757328	0.00136246	2.7e-08
T2D	Female	rs2641346	1	120443540	C	T	0.890794	-0.00785736	0.0013425	4.8e-09
T2D	Female	rs2641352	1	120446063	T	C	0.890604	-0.00778105	0.00134224	6.7e-09
T2D	Female	rs3897478	1	120451190	T	C	0.890687	-0.00797608	0.00134171	2.8e-09
T2D	Female	rs699779	1	120455310	A	G	0.890642	-0.00802561	0.0013417	2.2e-09
T2D	Female	rs835576	1	120455586	T	C	0.890644	-0.00801724	0.00134169	2.3e-09
T2D	Female	rs835575	1	120456563	G	T	0.890732	-0.00796111	0.001342	3e-09
T2D	Female	rs6685892	1	120458004	A	T	0.891332	-0.00793579	0.00134598	3.7e-09
T2D	Female	rs2793829	1	120461253	C	T	0.892737	-0.00792906	0.00135484	4.8e-09
T2D	Female	rs2493394	1	120471224	A	G	0.891368	-0.00796802	0.00134589	3.2e-09
T2D	Female	rs2493392	1	120471857	C	T	0.891351	-0.0079561	0.00134579	3.4e-09
T2D	Female	rs2493391	1	120472507	C	A	0.891352	-0.00795765	0.00134581	3.4e-09
T2D	Female	rs2493390	1	120473066	A	G	0.891331	-0.00796651	0.00134567	3.2e-09
T2D	Female	rs72697237	1	120473425	A	T	0.891397	-0.0079174	0.00134617	4.1e-09
T2D	Female	rs2493389	1	120474178	C	T	0.891486	-0.00796473	0.00134683	3.3e-09
T2D	Female	rs2453058	1	120480709	C	T	0.891336	-0.00794753	0.00134576	3.5e-09
T2D	Female	rs2493415	1	120492200	G	A	0.89126	-0.00793699	0.00134635	3.7e-09
T2D	Female	rs2934387	1	120495506	T	C	0.891922	-0.0077975	0.00134891	7.4e-09
T2D	Female	rs7534585	1	120496119	A	T	0.891911	-0.0077858	0.00134902	7.9e-09
T2D	Female	rs7534586	1	120496127	A	C	0.891917	-0.00782253	0.00134889	6.7e-09
T2D	Female	rs10127888	1	120498250	C	G	0.891933	-0.00777814	0.00134896	8.1e-09
T2D	Female	rs2453051	1	120499573	A	C	0.891921	-0.00781142	0.00134889	7e-09
T2D	Female	rs2493413	1	120499574	G	A	0.892045	-0.00780022	0.00134963	7.5e-09
T2D	Female	rs2934381	1	120506108	G	A	0.891956	-0.00783939	0.00134916	6.2e-09
T2D	Female	rs7515431	1	120513548	C	T	0.89256	-0.00790125	0.00135253	5.2e-09
T2D	Female	rs2641317	1	120516618	C	T	0.892356	-0.00775651	0.00135103	9.4e-09
T2D	Female	rs10923931	1	120517959	G	T	0.892209	-0.00761341	0.0013498	1.7e-08
T2D	Female	rs199837615	1	120518999	G	A	0.893218	-0.00785967	0.00135694	6.9e-09
T2D	Female	rs56302051	1	120519618	C	T	0.892351	-0.0077503	0.00135091	9.6e-09
T2D	Female	rs2793831	1	120523902	T	C	0.892361	-0.00775882	0.00135098	9.3e-09
T2D	Female	rs1493694	1	120526982	C	T	0.891929	-0.00765002	0.00134895	1.4e-08
T2D	Female	rs2453040	1	120529750	A	C	0.892508	-0.00776782	0.0013519	9.1e-09
T2D	Female	rs1493691	1	120531973	G	A	0.894515	-0.00819133	0.00136604	2e-09
T2D	Female	rs1738647	1	120532209	C	T	0.894582	-0.0082019	0.00136646	1.9e-09
T2D	Female	rs141884455	1	120544331	A	G	0.889536	-0.00766898	0.00136383	1.9e-08
T2D	Female	rs327200	1	120550701	C	G	0.897365	-0.00811039	0.00138904	5.3e-09
T2D	Female	rs17712208	1	214150445	T	A	0.964686	-0.0138537	0.00226889	1e-09
T2D	Female	rs79687284	1	214150821	G	C	0.965201	-0.0138445	0.00228543	1.4e-09
T2D	Female	rs340874	1	214159256	T	C	0.431606	-0.00466844	0.000844513	3.2e-08
T2D	Female	rs238763	1	229642499	T	A	0.407955	0.00534027	0.000862696	6e-10
T2D	Female	rs348330	1	229672955	G	A	0.366072	0.00560465	0.000875279	1.5e-10
T2D	Female	rs3768321	1	40035928	G	T	0.80342	-0.00596493	0.00105743	1.7e-08
T2D	Female	rs545572	10	114597109	G	A	0.605328	0.00517865	0.00086508	2.1e-09
T2D	Female	rs17746916	10	114704781	C	T	0.942193	-0.0101834	0.0018326	2.7e-08
T2D	Female	rs12255678	10	114729482	T	G	0.757016	-0.00971184	0.000979035	3.4e-23
T2D	Female	rs7917983	10	114732882	T	C	0.532838	-0.00697761	0.000838282	8.5e-17
T2D	Female	rs7901275	10	114732906	A	C	0.54952	-0.00782883	0.000842075	1.4e-20
T2D	Female	rs12243578	10	114733456	C	T	0.716063	-0.0104625	0.000951751	4.1e-28
T2D	Female	rs11196174	10	114734096	A	G	0.716102	-0.0114107	0.000938074	4.8e-34
T2D	Female	rs11196175	10	114736614	T	C	0.718017	-0.0116427	0.000930472	6.4e-36
T2D	Female	rs6585196	10	114737050	C	T	0.373816	-0.0079573	0.000867959	4.8e-20
T2D	Female	rs7080591	10	114740617	C	T	0.393168	-0.00902913	0.000859629	8.3e-26
T2D	Female	rs7081062	10	114740745	G	A	0.374303	-0.00797609	0.000864912	2.9e-20
T2D	Female	rs10128255	10	114742835	G	A	0.373581	-0.00792825	0.000866809	5.9e-20
T2D	Female	rs7895307	10	114743961	A	G	0.372359	-0.00837264	0.000877145	1.4e-21
T2D	Female	rs4073980	10	114746580	C	G	0.534002	-0.0117985	0.000855345	2.8e-43
T2D	Female	rs4073288	10	114747277	G	A	0.627747	-0.0089067	0.000880254	4.6e-24
T2D	Female	rs11196180	10	114748029	A	T	0.626815	-0.0087971	0.000878333	1.3e-23
T2D	Female	rs4074720	10	114748497	C	T	0.533691	-0.0117631	0.000852205	2.4e-43
T2D	Female	rs4074718	10	114748617	G	A	0.533691	-0.0117615	0.000852167	2.5e-43
T2D	Female	rs11196181	10	114749018	G	A	0.938841	0.0131601	0.00174789	5.1e-14
T2D	Female	rs75933965	10	114749421	G	A	0.930213	-0.0172249	0.00164197	9.6e-26
T2D	Female	rs35011184	10	114749734	G	A	0.773143	-0.0200186	0.00100847	1.1e-87
T2D	Female	rs11196182	10	114750157	C	T	0.856955	0.0118496	0.0012041	7.5e-23
T2D	Female	rs61875118	10	114750236	T	C	0.772691	-0.0200409	0.00100718	4.2e-88
T2D	Female	rs11196183	10	114750264	G	A	0.857492	0.011922	0.00120591	4.8e-23
T2D	Female	rs61875119	10	114750380	G	A	0.772927	-0.0201043	0.00100771	1.5e-88
T2D	Female	rs72826075	10	114750500	A	G	0.77284	-0.0200541	0.00100736	3.5e-88
T2D	Female	rs58064715	10	114751986	G	A	0.910495	-0.010118	0.00146669	5.3e-12
T2D	Female	rs116859590	10	114752410	C	T	0.973643	-0.0176633	0.00261803	1.5e-11
T2D	Female	rs17747324	10	114752503	T	C	0.774382	-0.0199008	0.00100904	1.4e-86
T2D	Female	rs7911250	10	114752585	C	T	0.930169	-0.0172217	0.00164232	1e-25
T2D	Female	rs149692182	10	114752674	C	T	0.978494	-0.0169103	0.00288256	4.5e-09
T2D	Female	rs61875120	10	114753259	T	C	0.780189	-0.0207893	0.00101683	6.6e-93
T2D	Female	rs34347733	10	114753800	C	T	0.92996	-0.0169031	0.00164127	7.1e-25
T2D	Female	rs34872471	10	114754071	T	C	0.70853	-0.0228585	0.000922289	1.3e-135
T2D	Female	rs7901695	10	114754088	T	C	0.691089	-0.0208056	0.000908078	3.6e-116
T2D	Female	rs35198068	10	114754784	T	C	0.708358	-0.0228163	0.000920631	1.4e-135
T2D	Female	rs4506565	10	114756041	A	T	0.687118	-0.0205792	0.000901482	2.4e-115
T2D	Female	rs35676242	10	114757314	C	A	0.952669	-0.0162604	0.00196781	1.4e-16
T2D	Female	rs78025551	10	114757956	C	G	0.856797	0.011798	0.00120135	9.2e-23
T2D	Female	rs7903146	10	114758349	C	T	0.708693	-0.0228876	0.000920527	1.8e-136
T2D	Female	rs4267006	10	114758779	G	T	0.779364	-0.0209045	0.00100931	2.7e-95
T2D	Female	rs11196187	10	114759445	G	A	0.930625	-0.0169565	0.00164783	7.8e-25
T2D	Female	rs35801464	10	114760284	C	T	0.931117	-0.0175081	0.00165349	3.4e-26
T2D	Female	rs10885402	10	114761697	A	C	0.543361	-0.0121351	0.000843684	6.6e-47
T2D	Female	rs6585197	10	114762064	G	T	0.543581	-0.0120614	0.000843744	2.3e-46
T2D	Female	rs6585198	10	114762237	G	A	0.543475	-0.0120529	0.000843697	2.7e-46
T2D	Female	rs10787471	10	114764661	G	A	0.557031	-0.0113291	0.000847221	8.8e-41
T2D	Female	rs12266632	10	114764959	C	G	0.93142	-0.0170322	0.00165868	9.8e-25
T2D	Female	rs6585199	10	114765171	G	A	0.542497	-0.0119133	0.000842705	2.2e-45
T2D	Female	rs4575195	10	114765747	C	A	0.687092	-0.0203165	0.000905264	1.5e-111
T2D	Female	rs7896811	10	114766717	C	T	0.857761	0.0114787	0.00120269	1.4e-21
T2D	Female	rs4132670	10	114767771	G	A	0.687464	-0.0203516	0.000905578	7.5e-112
T2D	Female	rs6585200	10	114768609	A	G	0.542513	-0.0118803	0.0008424	3.6e-45
T2D	Female	rs6585201	10	114768783	G	A	0.54532	-0.0118211	0.000843309	1.2e-44
T2D	Female	rs140908036	10	114770644	G	A	0.989375	-0.0248304	0.00410382	1.4e-09
T2D	Female	rs57225583	10	114771843	A	G	0.856483	0.0115195	0.00119795	6.8e-22
T2D	Female	rs10885404	10	114773068	G	T	0.831008	0.00653586	0.00114655	1.2e-08
T2D	Female	rs55899248	10	114773608	A	G	0.779331	-0.0204825	0.00101181	4.1e-91
T2D	Female	rs12244851	10	114773926	C	T	0.679217	-0.0191521	0.00089911	1.1e-100
T2D	Female	rs7904519	10	114773927	A	G	0.533522	-0.0111528	0.000840757	3.7e-40
T2D	Female	rs36090025	10	114774433	A	C	0.700396	-0.0213953	0.000915309	7.7e-121
T2D	Female	rs7918599	10	114777396	C	T	0.533357	-0.0112232	0.000839027	8.3e-41
T2D	Female	rs10885405	10	114777670	C	T	0.533375	-0.0112212	0.000839099	8.7e-41
T2D	Female	rs10885406	10	114777724	A	G	0.533219	-0.011204	0.000838939	1.1e-40
T2D	Female	rs11196190	10	114778252	A	G	0.533216	-0.011194	0.000838934	1.3e-40
T2D	Female	rs12762233	10	114779013	C	T	0.922888	-0.0133787	0.00157021	1.6e-17
T2D	Female	rs7899529	10	114779538	G	A	0.53375	-0.0112649	0.00083924	4.5e-41
T2D	Female	rs11196191	10	114780633	A	C	0.533085	-0.011179	0.00083897	1.7e-40
T2D	Female	rs10787472	10	114781297	A	C	0.533114	-0.0112056	0.000838745	1e-40
T2D	Female	rs10787473	10	114781400	C	A	0.533083	-0.0111936	0.000838969	1.3e-40
T2D	Female	rs12258200	10	114781698	T	C	0.533259	-0.0112277	0.000838923	7.6e-41
T2D	Female	rs12258274	10	114781863	T	G	0.922397	-0.0131081	0.00156561	5.6e-17
T2D	Female	rs55853916	10	114781950	G	C	0.779161	-0.0205488	0.00101065	6.7e-92
T2D	Female	rs11196192	10	114782287	T	G	0.922397	-0.013107	0.00156561	5.7e-17
T2D	Female	rs55972445	10	114782790	G	T	0.77915	-0.0205223	0.00101069	1.2e-91
T2D	Female	rs6585202	10	114782803	T	C	0.533835	-0.0112905	0.000839324	3e-41
T2D	Female	rs7921525	10	114783333	C	T	0.533667	-0.0112768	0.000839914	4.2e-41
T2D	Female	rs6585203	10	114783403	C	G	0.533135	-0.0111929	0.000839653	1.5e-40
T2D	Female	rs6585204	10	114783586	C	G	0.533278	-0.011167	0.000839916	2.5e-40
T2D	Female	rs114863326	10	114783775	T	C	0.856949	0.0115513	0.00119944	5.9e-22
T2D	Female	rs11196193	10	114783838	T	C	0.533149	-0.0111498	0.000839855	3.2e-40
T2D	Female	rs180726800	10	114784926	C	T	0.986966	-0.022105	0.00371864	2.8e-09
T2D	Female	rs4309084	10	114785278	A	G	0.533159	-0.0111276	0.000840085	4.8e-40
T2D	Female	rs7074440	10	114785424	G	A	0.700384	-0.0213224	0.000915006	4.1e-120
T2D	Female	rs35480687	10	114785677	C	T	0.94296	-0.0106371	0.00180436	3.7e-09
T2D	Female	rs4128598	10	114785939	A	G	0.533199	-0.011139	0.000840195	4.1e-40
T2D	Female	rs4128597	10	114786154	A	G	0.53317	-0.0111229	0.000840234	5.3e-40
T2D	Female	rs7924080	10	114787012	T	C	0.532381	-0.0111038	0.000840267	7.2e-40
T2D	Female	rs7907610	10	114787090	A	G	0.532435	-0.0110888	0.000840392	9.4e-40
T2D	Female	rs56299331	10	114788436	C	T	0.798338	-0.0194675	0.00104358	1.2e-77
T2D	Female	rs12243326	10	114788815	T	C	0.717525	-0.0201234	0.000928349	3.4e-104
T2D	Female	rs7077039	10	114789077	T	C	0.538798	-0.0114944	0.000841471	1.8e-42
T2D	Female	rs11196197	10	114791371	C	T	0.843884	0.00717452	0.0011592	6e-10
T2D	Female	rs10885408	10	114791388	A	G	0.537508	-0.011493	0.000842217	2.1e-42
T2D	Female	rs12260037	10	114791490	C	T	0.71681	-0.0200847	0.000928528	9.2e-104
T2D	Female	rs138732563	10	114792997	T	C	0.97973	-0.0163877	0.00299039	4.3e-08
T2D	Female	rs7086857	10	114793237	A	G	0.539052	-0.0114903	0.000841573	1.9e-42
T2D	Female	rs12359102	10	114793451	G	A	0.539095	-0.0114943	0.0008416	1.8e-42
T2D	Female	rs116369954	10	114793572	T	C	0.968285	-0.0171223	0.00239166	8.1e-13
T2D	Female	rs7900150	10	114793823	T	A	0.53914	-0.011477	0.000841746	2.5e-42
T2D	Female	rs7919152	10	114794719	C	T	0.539189	-0.0114903	0.000841731	2e-42
T2D	Female	rs4367880	10	114795256	G	C	0.79841	-0.0194238	0.0010439	2.8e-77
T2D	Female	rs7100927	10	114796048	A	G	0.539123	-0.0114916	0.00084173	2e-42
T2D	Female	rs11196199	10	114796117	A	G	0.844336	0.00704731	0.00115978	1.2e-09
T2D	Female	rs56385800	10	114797367	T	C	0.844384	0.00701732	0.00115996	1.5e-09
T2D	Female	rs7076754	10	114797893	G	A	0.842989	0.00691177	0.00115562	2.2e-09
T2D	Female	rs61872784	10	114798893	T	A	0.71839	-0.0201417	0.00092984	4.7e-104
T2D	Female	rs56087297	10	114799172	A	G	0.718605	-0.0200994	0.000929957	1.3e-103
T2D	Female	rs72826094	10	114801488	A	T	0.798118	-0.0194582	0.00104361	1.4e-77
T2D	Female	rs7895340	10	114801525	G	A	0.538776	-0.0115423	0.000842082	9.2e-43
T2D	Female	rs11196200	10	114801938	C	G	0.538872	-0.0115283	0.000842038	1.2e-42
T2D	Female	rs11196201	10	114803307	A	T	0.921441	-0.0126482	0.00155665	4.5e-16
T2D	Female	rs11196203	10	114805860	C	A	0.844545	0.00695069	0.00116128	2.2e-09
T2D	Female	rs61872786	10	114806697	G	A	0.792148	-0.0184648	0.00103245	1.6e-71
T2D	Female	rs11196205	10	114807047	G	C	0.532706	-0.0112324	0.000841525	1.2e-40
T2D	Female	rs10885409	10	114808072	T	C	0.532598	-0.0112536	0.000841673	9e-41
T2D	Female	rs12255372	10	114808902	G	T	0.711924	-0.0194485	0.000922953	1.4e-98
T2D	Female	rs77795162	10	114809149	C	T	0.978701	-0.0171446	0.00289427	3.1e-09
T2D	Female	rs12265291	10	114810240	T	C	0.531805	-0.0112552	0.000842066	9.5e-41
T2D	Female	rs11196208	10	114811316	T	C	0.533705	-0.0111715	0.000843145	4.5e-40
T2D	Female	rs7077247	10	114812071	T	C	0.533687	-0.0111788	0.000843084	4e-40
T2D	Female	rs4077527	10	114813041	C	T	0.537305	-0.0116596	0.000844297	2.2e-43
T2D	Female	rs12718338	10	114813047	C	T	0.533638	-0.0111763	0.000843248	4.3e-40
T2D	Female	rs11196211	10	114817009	A	C	0.715595	-0.0195041	0.000936337	2.3e-96
T2D	Female	rs35519679	10	114818754	G	A	0.752545	-0.0166022	0.000987293	1.9e-63
T2D	Female	rs12245680	10	114820191	T	C	0.893594	-0.0105546	0.00135617	7.1e-15
T2D	Female	rs4918788	10	114820961	G	A	0.538147	-0.00632433	0.00083951	4.9e-14
T2D	Female	rs11196212	10	114821249	T	C	0.5576	-0.00703011	0.000847722	1.1e-16
T2D	Female	rs61872790	10	114821527	A	G	0.854026	-0.0162399	0.00119854	7.9e-42
T2D	Female	rs11196213	10	114821554	C	T	0.558618	-0.00704784	0.000848397	9.8e-17
T2D	Female	rs4918789	10	114821807	T	G	0.557744	-0.00704102	0.000847976	1e-16
T2D	Female	rs4917642	10	114821949	C	T	0.557758	-0.00703652	0.000848171	1.1e-16
T2D	Female	rs7070182	10	114822698	T	C	0.839375	0.00729123	0.00115848	3.1e-10
T2D	Female	rs7086355	10	114822735	G	C	0.840092	0.00722369	0.00116037	4.8e-10
T2D	Female	rs7085989	10	114822739	A	G	0.564192	-0.00657814	0.000852735	1.2e-14
T2D	Female	rs7087006	10	114823426	A	G	0.558984	-0.00714562	0.00085999	9.7e-17
T2D	Female	rs142995398	10	114833403	A	G	0.989301	-0.0235054	0.00412316	1.2e-08
T2D	Female	rs4277044	10	114835452	G	A	0.643243	0.00540962	0.000876476	6.7e-10
T2D	Female	rs1810650	10	114835766	G	A	0.78528	0.00764618	0.00102795	1e-13
T2D	Female	rs7069881	10	114838872	C	T	0.652447	0.00567144	0.000881563	1.2e-10
T2D	Female	rs12259231	10	114840745	C	G	0.794211	0.0078869	0.00104372	4.1e-14
T2D	Female	rs749596	10	114847905	T	A	0.792711	0.00785558	0.0010383	3.9e-14
T2D	Female	rs4639863	10	114854383	C	T	0.757069	0.00674436	0.000977252	5.2e-12
T2D	Female	rs10885414	10	114861304	A	G	0.689804	0.00669957	0.000906049	1.4e-13
T2D	Female	rs11196229	10	114866172	G	A	0.760955	0.00656506	0.000993743	3.9e-11
T2D	Female	rs12248718	10	12242326	A	G	0.70265	-0.00527081	0.000934357	1.7e-08
T2D	Female	rs1317548	10	12245520	G	A	0.799655	-0.00762791	0.00105716	5.4e-13
T2D	Female	rs1320195	10	12246105	A	T	0.767722	-0.00675743	0.00100226	1.6e-11
T2D	Female	rs7895525	10	12250620	T	C	0.758307	-0.00683555	0.000982054	3.4e-12
T2D	Female	rs7100710	10	12250861	A	G	0.207785	0.00732521	0.00103552	1.5e-12
T2D	Female	rs12221133	10	12253597	G	A	0.760385	-0.00702793	0.000982012	8.3e-13
T2D	Female	rs7896600	10	12255175	G	C	0.759735	-0.00701939	0.000981195	8.4e-13
T2D	Female	rs11257600	10	12255657	G	T	0.756875	-0.006819	0.000976794	2.9e-12
T2D	Female	rs10906100	10	12260019	C	T	0.76675	-0.00669274	0.000991355	1.5e-11
T2D	Female	rs35674932	10	12261810	A	T	0.76694	-0.00669872	0.000991733	1.4e-11
T2D	Female	rs12780155	10	12261852	T	A	0.800302	-0.00742466	0.00104966	1.5e-12
T2D	Female	rs11257608	10	12269343	C	T	0.817975	-0.00635304	0.001088	5.2e-09
T2D	Female	rs61848333	10	12273969	C	T	0.819652	-0.00677626	0.00109153	5.4e-10
T2D	Female	rs4397742	10	12276089	A	G	0.824648	-0.00618639	0.00110437	2.1e-08
T2D	Female	rs10906104	10	12280296	A	G	0.233732	0.0067896	0.000992146	7.7e-12
T2D	Female	rs34428576	10	12281111	G	A	0.819993	-0.00664049	0.00109189	1.2e-09
T2D	Female	rs7071305	10	12281632	A	G	0.230872	0.00686733	0.000996565	5.5e-12
T2D	Female	rs7075724	10	12282461	A	G	0.231152	0.0068807	0.00099626	5e-12
T2D	Female	rs10906106	10	12287402	C	G	0.18313	0.00645628	0.00108474	2.7e-09
T2D	Female	rs11257615	10	12289775	G	A	0.820272	-0.00665991	0.0010924	1.1e-09
T2D	Female	rs11257622	10	12295339	T	C	0.816133	-0.00651325	0.00108242	1.8e-09
T2D	Female	rs4747969	10	12297230	C	T	0.184049	0.00660764	0.00108134	9.9e-10
T2D	Female	rs10906111	10	12302357	C	T	0.720386	-0.00567506	0.000935059	1.3e-09
T2D	Female	rs10795945	10	12302607	T	C	0.279637	0.00568899	0.000935004	1.2e-09
T2D	Female	rs4747971	10	12303371	T	C	0.279631	0.00568338	0.000934984	1.2e-09
T2D	Female	rs11257655	10	12307894	C	T	0.791333	-0.00747324	0.00103071	4.2e-13
T2D	Female	rs11257657	10	12309139	C	G	0.712689	-0.00547781	0.000927206	3.5e-09
T2D	Female	rs11257658	10	12309268	G	A	0.803066	-0.00713991	0.00107745	3.4e-11
T2D	Female	rs11257659	10	12309269	C	T	0.803089	-0.00717516	0.00107763	2.8e-11
T2D	Female	rs7077792	10	12316768	C	T	0.811853	-0.00675312	0.00107612	3.5e-10
T2D	Female	rs6602570	10	12320571	A	C	0.187567	0.00671501	0.00107881	4.8e-10
T2D	Female	rs7394200	10	12321633	T	C	0.812761	-0.0067921	0.00107914	3.1e-10
T2D	Female	rs12779790	10	12328010	A	G	0.817398	-0.0064436	0.00110105	4.8e-09
T2D	Female	rs703985	10	80940740	A	T	0.590001	0.00486798	0.000857052	1.3e-08
T2D	Female	rs703983	10	80941885	A	G	0.584768	0.00509236	0.000851407	2.2e-09
T2D	Female	rs3915932	10	80941936	G	C	0.584809	0.00510152	0.000851494	2.1e-09
T2D	Female	rs810517	10	80942620	C	T	0.538769	0.0053656	0.000840563	1.7e-10
T2D	Female	rs12571751	10	80942631	A	G	0.538725	0.00534568	0.000840458	2e-10
T2D	Female	rs703982	10	80942721	A	G	0.58933	0.00489539	0.000852748	9.4e-09
T2D	Female	rs703981	10	80942855	G	C	0.543245	0.00516761	0.000841892	8.4e-10
T2D	Female	rs703980	10	80943841	G	A	0.543189	0.00518285	0.000841933	7.5e-10
T2D	Female	rs703978	10	80944147	C	G	0.418014	0.00471636	0.000851044	3e-08
T2D	Female	rs703977	10	80944230	T	G	0.543213	0.00518068	0.000841988	7.6e-10
T2D	Female	rs703976	10	80945964	C	G	0.54225	0.00526212	0.000841877	4.1e-10
T2D	Female	rs697239	10	80947438	T	C	0.542276	0.00526386	0.00084151	4e-10
T2D	Female	rs703975	10	80947777	T	G	0.542259	0.00527164	0.000841363	3.7e-10
T2D	Female	rs703974	10	80948593	A	G	0.585577	0.00484497	0.000850935	1.2e-08
T2D	Female	rs703973	10	80948883	T	A	0.382414	0.0048236	0.000863256	2.3e-08
T2D	Female	rs748179	10	80949874	G	C	0.38247	0.00481014	0.000863267	2.5e-08
T2D	Female	rs703972	10	80952826	G	C	0.539444	0.00518804	0.000841984	7.2e-10
T2D	Female	rs703967	10	80953451	A	C	0.539263	0.00513929	0.000842397	1.1e-09
T2D	Female	rs703966	10	80954251	G	A	0.58042	0.00503361	0.00085194	3.5e-09
T2D	Female	rs1613299	10	80954785	C	T	0.634781	-0.00538155	0.00087501	7.7e-10
T2D	Female	rs1613295	10	80954789	T	G	0.422035	-0.00498974	0.000851085	4.6e-09
T2D	Female	rs2798253	10	94202905	G	C	0.358228	-0.00536362	0.000889584	1.6e-09
T2D	Female	rs61875362	10	94208397	C	T	0.652462	0.00551225	0.000886165	5e-10
T2D	Female	rs6583813	10	94209939	C	T	0.652078	0.00553958	0.000883796	3.7e-10
T2D	Female	rs11187007	10	94214580	A	G	0.651605	0.00547602	0.000883434	5.7e-10
T2D	Female	rs3781241	10	94216510	T	C	0.651738	0.00551642	0.000883101	4.2e-10
T2D	Female	rs2149632	10	94232247	T	C	0.651213	0.00554731	0.000883141	3.4e-10
T2D	Female	rs10882067	10	94244268	T	C	0.651839	0.0054146	0.000882661	8.5e-10
T2D	Female	rs11187019	10	94248310	A	G	0.450333	0.00560032	0.000846369	3.7e-11
T2D	Female	rs34459034	10	94259246	G	A	0.768356	0.00573067	0.00100469	1.2e-08
T2D	Female	rs10786048	10	94259968	C	T	0.596922	0.00496676	0.000857174	6.9e-09
T2D	Female	rs10882071	10	94260105	T	C	0.651689	0.00549059	0.000882172	4.8e-10
T2D	Female	rs10882072	10	94260712	C	A	0.65167	0.00549379	0.000882149	4.7e-10
T2D	Female	rs11187030	10	94261003	C	T	0.596902	0.00493558	0.000857129	8.5e-09
T2D	Female	rs11187033	10	94262359	T	A	0.651783	0.00549371	0.000882251	4.8e-10
T2D	Female	rs10509645	10	94277866	C	A	0.651649	0.0054895	0.000881906	4.8e-10
T2D	Female	rs10882074	10	94281685	T	G	0.650662	0.00562102	0.000882388	1.9e-10
T2D	Female	rs7077418	10	94295798	A	G	0.653284	0.00554388	0.000883885	3.6e-10
T2D	Female	rs11187076	10	94336963	G	A	0.478148	0.00476508	0.00083996	1.4e-08
T2D	Female	rs7900991	10	94338231	A	G	0.5169	0.00468874	0.000839395	2.3e-08
T2D	Female	rs11187078	10	94340705	C	G	0.651057	0.00562867	0.000880366	1.6e-10
T2D	Female	rs6583822	10	94341201	A	G	0.393052	0.00548494	0.000859868	1.8e-10
T2D	Female	rs7092522	10	94342983	T	C	0.393341	0.00546855	0.000858743	1.9e-10
T2D	Female	rs11187080	10	94343565	T	C	0.51699	0.0046908	0.000838705	2.2e-08
T2D	Female	rs6583824	10	94344917	A	G	0.393398	0.00551628	0.000858427	1.3e-10
T2D	Female	rs2421941	10	94345909	G	A	0.393494	0.00547775	0.000858077	1.7e-10
T2D	Female	rs7921210	10	94347569	G	A	0.558364	0.0046475	0.000843768	3.6e-08
T2D	Female	rs6583826	10	94347830	G	A	0.47367	0.0050702	0.000839479	1.5e-09
T2D	Female	rs7922041	10	94348200	G	A	0.76634	0.00567701	0.000994628	1.1e-08
T2D	Female	rs12355158	10	94350681	G	A	0.647002	0.00580921	0.000885461	5.4e-11
T2D	Female	rs3824735	10	94354204	T	G	0.65124	0.00573759	0.000878738	6.6e-11
T2D	Female	rs6583827	10	94358023	A	T	0.405885	0.0057251	0.000853046	1.9e-11
T2D	Female	rs11187090	10	94360672	C	T	0.651361	0.00574879	0.000878847	6.1e-11
T2D	Female	rs7096101	10	94362928	G	A	0.405978	0.00570898	0.000853077	2.2e-11
T2D	Female	rs10882085	10	94364882	C	T	0.651306	0.00573602	0.00087884	6.7e-11
T2D	Female	rs10786050	10	94367230	A	G	0.406273	0.00570226	0.000852495	2.2e-11
T2D	Female	rs10882087	10	94367867	A	T	0.578755	0.00587355	0.000852313	5.5e-12
T2D	Female	rs11187094	10	94368178	G	A	0.767616	0.00572853	0.000993059	8e-09
T2D	Female	rs11187096	10	94369588	G	T	0.651316	0.00573169	0.000878842	6.9e-11
T2D	Female	rs10882091	10	94374377	C	T	0.40611	0.00573895	0.000853126	1.7e-11
T2D	Female	rs11187098	10	94374891	T	C	0.651303	0.00573528	0.00087882	6.7e-11
T2D	Female	rs11187099	10	94374997	C	T	0.651303	0.00573528	0.00087882	6.7e-11
T2D	Female	rs10882092	10	94379223	G	A	0.651378	0.00573915	0.000878862	6.6e-11
T2D	Female	rs7894183	10	94382040	G	A	0.405909	0.00568863	0.000853021	2.6e-11
T2D	Female	rs7914814	10	94382950	T	C	0.40591	0.00567886	0.000853024	2.8e-11
T2D	Female	rs11187105	10	94384427	C	T	0.767296	0.00576315	0.000992401	6.3e-09
T2D	Female	rs7071905	10	94386122	T	G	0.405864	0.00568004	0.000853066	2.8e-11
T2D	Female	rs1573051	10	94387334	T	C	0.651301	0.00573589	0.000878809	6.7e-11
T2D	Female	rs10882094	10	94387676	T	A	0.405865	0.00567873	0.00085307	2.8e-11
T2D	Female	rs11187107	10	94391697	G	A	0.651426	0.00573726	0.000879012	6.7e-11
T2D	Female	rs10736068	10	94393961	T	C	0.405638	0.00568153	0.000855984	3.2e-11
T2D	Female	rs10882095	10	94394402	T	G	0.651645	0.00557115	0.00088086	2.5e-10
T2D	Female	rs10736069	10	94395393	T	C	0.405757	0.00554655	0.000854971	8.7e-11
T2D	Female	rs7900689	10	94395748	A	C	0.405729	0.00552124	0.000854894	1.1e-10
T2D	Female	rs1972360	10	94396588	C	T	0.651646	0.00557886	0.000881076	2.4e-10
T2D	Female	rs6583830	10	94398118	A	G	0.405714	0.00551383	0.000854913	1.1e-10
T2D	Female	rs10882096	10	94401386	G	T	0.651664	0.00554797	0.000880905	3e-10
T2D	Female	rs11187114	10	94406237	A	T	0.651724	0.00557042	0.000881324	2.6e-10
T2D	Female	rs6583833	10	94409800	C	T	0.482923	0.00488437	0.000840192	6.1e-09
T2D	Female	rs11187117	10	94412158	A	C	0.651887	0.00563529	0.000881777	1.6e-10
T2D	Female	rs7078243	10	94414263	A	C	0.482859	0.00484411	0.00083995	8.1e-09
T2D	Female	rs4933734	10	94414567	A	T	0.405665	0.00559668	0.000855999	6.2e-11
T2D	Female	rs1044153	10	94415078	A	C	0.651898	0.00563234	0.000881564	1.7e-10
T2D	Female	rs7071912	10	94416229	T	G	0.482947	0.00485813	0.000840419	7.4e-09
T2D	Female	rs7921040	10	94418425	G	A	0.482198	0.00486108	0.000840908	7.4e-09
T2D	Female	rs2153827	10	94424073	T	G	0.604423	0.00614289	0.000860124	9.2e-13
T2D	Female	rs35978445	10	94424422	G	A	0.604577	0.00614439	0.000860291	9.2e-13
T2D	Female	rs7918084	10	94429467	C	T	0.449857	0.00545902	0.000847228	1.2e-10
T2D	Female	rs7903302	10	94429511	T	C	0.572037	0.00632306	0.000856151	1.5e-13
T2D	Female	rs11187129	10	94429907	T	C	0.568097	0.00620475	0.000849903	2.9e-13
T2D	Female	rs2185756	10	94430497	A	C	0.592411	0.00616172	0.0008567	6.4e-13
T2D	Female	rs9419741	10	94430525	A	G	0.521476	-0.0056015	0.000842918	3e-11
T2D	Female	rs2497318	10	94432000	C	T	0.551237	-0.0055105	0.000847143	7.8e-11
T2D	Female	rs35906730	10	94435673	G	A	0.578591	0.00653765	0.000859635	2.8e-14
T2D	Female	rs7911264	10	94436851	T	C	0.478721	0.00558823	0.000842736	3.3e-11
T2D	Female	rs10882098	10	94444793	C	T	0.593409	0.00618794	0.000856682	5.1e-13
T2D	Female	rs11187133	10	94444856	G	A	0.757403	0.00559662	0.000983951	1.3e-08
T2D	Female	rs2488087	10	94446041	G	A	0.520441	-0.00559422	0.000842525	3.1e-11
T2D	Female	rs10786052	10	94446635	T	C	0.479873	0.00556668	0.000842709	4e-11
T2D	Female	rs9420589	10	94450233	G	T	0.5661	-0.005554	0.000849221	6.1e-11
T2D	Female	rs11187138	10	94460281	A	G	0.590584	0.00621389	0.000852365	3.1e-13
T2D	Female	rs10882099	10	94460650	T	C	0.590724	0.00617767	0.000852348	4.2e-13
T2D	Female	rs10882100	10	94460687	C	G	0.47818	0.00553226	0.000840286	4.6e-11
T2D	Female	rs10882101	10	94462427	T	C	0.590459	0.00619838	0.000851998	3.5e-13
T2D	Female	rs1111875	10	94462882	C	T	0.590807	0.00620575	0.000852108	3.3e-13
T2D	Female	rs1977832	10	94463779	G	T	0.5908	0.00624143	0.000852396	2.4e-13
T2D	Female	rs1977833	10	94463945	G	A	0.590798	0.00624181	0.000852399	2.4e-13
T2D	Female	rs12778642	10	94464307	G	T	0.565292	0.00631808	0.000845898	8.1e-14
T2D	Female	rs5015480	10	94465559	C	T	0.590387	0.00634724	0.000851963	9.3e-14
T2D	Female	rs11187139	10	94466427	T	C	0.591101	0.00638903	0.000853658	7.2e-14
T2D	Female	rs12219514	10	94466439	A	G	0.565795	0.00644242	0.000847798	3e-14
T2D	Female	rs10882102	10	94466495	G	C	0.591314	0.00630511	0.000854747	1.6e-13
T2D	Female	rs11187140	10	94466910	G	A	0.640683	0.00649254	0.000880548	1.7e-13
T2D	Female	rs61862778	10	94466915	C	T	0.522264	-0.00528582	0.000845732	4.1e-10
T2D	Female	rs11187141	10	94467145	A	T	0.622868	0.00680682	0.000869139	4.8e-15
T2D	Female	rs34744311	10	94467287	C	T	0.622336	0.00679656	0.000868551	5.1e-15
T2D	Female	rs61862780	10	94468643	T	C	0.510798	-0.00538992	0.000843304	1.6e-10
T2D	Female	rs11187143	10	94468934	G	A	0.619384	0.00673682	0.000866946	7.8e-15
T2D	Female	rs11187144	10	94469980	T	C	0.619004	0.00669554	0.000866661	1.1e-14
T2D	Female	rs10882104	10	94470515	T	C	0.619587	0.00671097	0.000866994	9.9e-15
T2D	Female	rs4933736	10	94471595	C	T	0.617863	0.00671495	0.000866593	9.3e-15
T2D	Female	rs7087591	10	94473629	G	A	0.619055	0.00674195	0.000866655	7.3e-15
T2D	Female	rs10786053	10	94474097	G	A	0.619661	0.00675531	0.000866989	6.6e-15
T2D	Female	rs10882105	10	94474111	C	T	0.619788	0.00679351	0.000867191	4.7e-15
T2D	Female	rs2901609	10	94475111	G	A	0.619169	0.00672333	0.000867954	9.5e-15
T2D	Female	rs10748582	10	94477219	T	A	0.619292	0.00675782	0.000865833	6e-15
T2D	Female	rs1832886	10	94477539	G	A	0.619331	0.00676077	0.000865803	5.8e-15
T2D	Female	rs7898054	10	94477870	C	T	0.619311	0.0067567	0.00086565	5.9e-15
T2D	Female	rs1112718	10	94479107	A	G	0.593556	0.00676512	0.000854718	2.5e-15
T2D	Female	rs10882106	10	94480334	C	T	0.619147	0.00665948	0.000862932	1.2e-14
T2D	Female	rs7923837	10	94481917	G	A	0.619085	0.00664534	0.000862979	1.4e-14
T2D	Female	rs7923866	10	94482076	C	T	0.619193	0.00667152	0.000863024	1.1e-14
T2D	Female	rs2497306	10	94485211	A	C	0.50692	-0.00522921	0.000838677	4.5e-10
T2D	Female	rs2497305	10	94485621	C	T	0.523326	-0.00521865	0.000839544	5.1e-10
T2D	Female	rs11187149	10	94485763	G	A	0.61892	0.00662655	0.000863229	1.6e-14
T2D	Female	rs1544210	10	94487801	G	A	0.50709	-0.00528259	0.000839106	3.1e-10
T2D	Female	rs2488075	10	94490174	T	C	0.506371	-0.00539731	0.000839694	1.3e-10
T2D	Female	rs2497304	10	94492716	C	T	0.522956	-0.00541073	0.000850439	2e-10
T2D	Female	rs231362	11	2691471	A	G	0.475351	-0.00495138	0.000840009	3.8e-09
T2D	Female	rs231361	11	2691500	G	A	0.750636	-0.00534196	0.000971078	3.8e-08
T2D	Female	rs231360	11	2692249	C	T	0.608832	-0.00479503	0.000863637	2.8e-08
T2D	Female	rs163171	11	2821065	T	C	0.224346	-0.0058392	0.00101721	9.4e-09
T2D	Female	rs163170	11	2821427	C	T	0.228151	-0.00588424	0.00101097	5.9e-09
T2D	Female	rs151290	11	2821615	A	C	0.228029	-0.00576639	0.00101051	1.2e-08
T2D	Female	rs234844	11	2836213	G	C	0.736312	0.00564106	0.000957638	3.8e-09
T2D	Female	rs233446	11	2837625	A	C	0.723359	0.00532443	0.00094079	1.5e-08
T2D	Female	rs233447	11	2837723	C	T	0.734888	0.00551239	0.000954975	7.8e-09
T2D	Female	rs163177	11	2838413	T	C	0.509081	-0.00660199	0.000838363	3.4e-15
T2D	Female	rs233448	11	2840424	C	T	0.718668	0.00532876	0.000942091	1.5e-08
T2D	Female	rs151293	11	2841365	C	A	0.739557	0.00565199	0.000958664	3.7e-09
T2D	Female	rs233449	11	2843803	G	A	0.720715	0.0053794	0.000935768	9e-09
T2D	Female	rs233450	11	2844048	A	G	0.71713	0.00533446	0.000932885	1.1e-08
T2D	Female	rs163182	11	2844216	G	C	0.543783	-0.00654095	0.000844679	9.7e-15
T2D	Female	rs233451	11	2846427	G	A	0.733128	0.00563184	0.00095152	3.2e-09
T2D	Female	rs163184	11	2847069	T	G	0.523653	-0.00686929	0.000844194	4e-16
T2D	Female	rs234856	11	2852328	G	T	0.723469	0.00541965	0.000942845	9e-09
T2D	Female	rs2237895	11	2857194	A	C	0.58467	-0.00798716	0.000848947	5e-21
T2D	Female	rs234864	11	2857297	G	A	0.442078	0.0080061	0.000859306	1.2e-20
T2D	Female	rs234866	11	2857897	G	A	0.698105	0.00632509	0.000930717	1.1e-11
T2D	Female	rs10898864	11	72405450	C	T	0.730507	0.00534109	0.000942977	1.5e-08
T2D	Female	rs56200889	11	72408055	G	C	0.73399	0.00533039	0.000946425	1.8e-08
T2D	Female	rs12575364	11	72409189	C	T	0.734015	0.00535532	0.000946441	1.5e-08
T2D	Female	rs12362059	11	72413684	C	T	0.72892	0.0051824	0.000941704	3.7e-08
T2D	Female	rs9667947	11	72424634	T	C	0.841106	0.00647235	0.00115301	2e-08
T2D	Female	rs76550717	11	72428172	A	G	0.841748	0.00715108	0.00115426	5.8e-10
T2D	Female	rs75896506	11	72429579	G	A	0.845142	0.00730608	0.00115906	2.9e-10
T2D	Female	rs11603334	11	72432985	G	A	0.844447	0.00745241	0.0011538	1.1e-10
T2D	Female	rs1552224	11	72433098	A	C	0.844277	0.00745915	0.00115267	9.7e-11
T2D	Female	rs7129793	11	72455885	C	T	0.845122	0.00743227	0.00115602	1.3e-10
T2D	Female	rs74333814	11	72457487	C	T	0.844616	0.00740359	0.00115393	1.4e-10
T2D	Female	rs77464186	11	72460398	A	C	0.842957	0.00762342	0.00114956	3.3e-11
T2D	Female	rs11603349	11	72460694	T	C	0.843026	0.00759406	0.00114983	4e-11
T2D	Female	rs11602873	11	72460762	A	T	0.84303	0.00760486	0.00114984	3.7e-11
T2D	Female	rs7109575	11	72463435	G	A	0.844008	0.00755261	0.00115528	6.3e-11
T2D	Female	rs3847554	11	92668826	C	T	0.586461	-0.00480226	0.000864757	2.8e-08
T2D	Female	rs12792753	11	92668975	T	C	0.645188	-0.00491238	0.000889398	3.3e-08
T2D	Female	rs6483204	11	92669412	A	T	0.58656	-0.00486211	0.000863106	1.8e-08
T2D	Female	rs6483205	11	92669908	T	A	0.586313	-0.00492338	0.000861802	1.1e-08
T2D	Female	rs2895443	11	92672801	G	A	0.612906	-0.00490133	0.00086102	1.3e-08
T2D	Female	rs724030	11	92673572	A	G	0.612905	-0.00485087	0.000860537	1.7e-08
T2D	Female	rs1387153	11	92673828	C	T	0.710025	-0.00553983	0.000921999	1.9e-09
T2D	Female	rs2121651	11	92677698	T	G	0.662509	-0.00486753	0.000886131	4e-08
T2D	Female	rs6483206	11	92678397	C	T	0.662532	-0.0048685	0.000886155	3.9e-08
T2D	Female	rs2121650	11	92679138	G	A	0.633495	-0.0050032	0.000869941	8.9e-09
T2D	Female	rs2121648	11	92679433	G	T	0.71067	-0.00545856	0.000923701	3.4e-09
T2D	Female	rs2166704	11	92680614	T	A	0.612786	-0.00476914	0.000860231	3e-08
T2D	Female	rs10830956	11	92681013	C	T	0.709622	-0.0054524	0.000922783	3.4e-09
T2D	Female	rs10765572	11	92681234	T	C	0.71013	-0.00549772	0.000922712	2.6e-09
T2D	Female	rs10830958	11	92683955	T	G	0.662596	-0.00483381	0.000886388	4.9e-08
T2D	Female	rs10830959	11	92685116	A	G	0.710276	-0.00553796	0.00092333	2e-09
T2D	Female	rs10830960	11	92688012	A	T	0.662494	-0.004841	0.000886701	4.8e-08
T2D	Female	rs10765575	11	92689286	A	C	0.612523	-0.00476116	0.000860358	3.1e-08
T2D	Female	rs11020124	11	92690661	T	C	0.709997	-0.00545397	0.000923898	3.6e-09
T2D	Female	rs2166706	11	92691532	T	C	0.612569	-0.00482431	0.000859638	2e-08
T2D	Female	rs7948632	11	92692546	C	T	0.621714	-0.00494783	0.000866554	1.1e-08
T2D	Female	rs7948640	11	92692557	C	T	0.621807	-0.00494709	0.000866673	1.1e-08
T2D	Female	rs10830961	11	92694757	A	G	0.607175	-0.00506401	0.000863079	4.4e-09
T2D	Female	rs4331050	11	92696014	G	T	0.609552	-0.00501109	0.000861122	5.9e-09
T2D	Female	rs10466351	11	92697981	C	T	0.612433	-0.00507606	0.000861534	3.8e-09
T2D	Female	rs10830962	11	92698427	C	G	0.609018	-0.00493951	0.000858389	8.7e-09
T2D	Female	rs7941837	11	92699666	A	T	0.591068	-0.00492196	0.000854798	8.5e-09
T2D	Female	rs7945617	11	92700287	T	C	0.590943	-0.00491758	0.000854996	8.8e-09
T2D	Female	rs10830963	11	92708710	C	G	0.72404	-0.00613749	0.000935109	5.3e-11
T2D	Female	rs1562444	11	92715849	G	A	0.490913	-0.00480942	0.000841288	1.1e-08
T2D	Female	rs12792653	11	92715916	G	A	0.490536	-0.00480742	0.000840946	1.1e-08
T2D	Female	rs10765578	11	92716616	C	G	0.487909	-0.00470282	0.00084005	2.2e-08
T2D	Female	rs4753072	11	92717405	C	A	0.487992	-0.00464153	0.000839353	3.2e-08
T2D	Female	rs4753073	11	92717475	G	A	0.488023	-0.00464189	0.000839387	3.2e-08
T2D	Female	rs1447350	11	92718127	G	C	0.487978	-0.00460573	0.000838255	3.9e-08
T2D	Female	rs1447351	11	92718163	A	G	0.487943	-0.00461726	0.000838197	3.6e-08
T2D	Female	rs4611171	11	92719207	T	G	0.487816	-0.00461143	0.000838151	3.8e-08
T2D	Female	rs4612758	11	92719715	T	G	0.48781	-0.0046181	0.000838155	3.6e-08
T2D	Female	rs7930067	11	92720734	T	C	0.48785	-0.00461172	0.000838079	3.7e-08
T2D	Female	rs7930592	11	92721167	T	G	0.488172	-0.00464996	0.000838272	2.9e-08
T2D	Female	rs1597023	11	92721319	G	A	0.488049	-0.00463361	0.000838075	3.2e-08
T2D	Female	rs4406791	11	92721787	A	C	0.48803	-0.00463576	0.00083806	3.2e-08
T2D	Female	rs4753428	11	92722066	T	C	0.488038	-0.00462688	0.000838039	3.4e-08
T2D	Female	rs1447352	11	92722761	G	A	0.488129	-0.00459157	0.000838008	4.3e-08
T2D	Female	rs1447353	11	92722795	C	A	0.488088	-0.00463421	0.000838003	3.2e-08
T2D	Female	rs1971186	11	92723688	C	T	0.488115	-0.00463424	0.000838065	3.2e-08
T2D	Female	rs11020133	11	92724320	G	A	0.488124	-0.00462219	0.000838081	3.5e-08
T2D	Female	rs7121092	11	92724351	T	C	0.487856	-0.00466419	0.000838501	2.7e-08
T2D	Female	rs6483212	11	92725240	A	G	0.487956	-0.00460473	0.000838135	3.9e-08
T2D	Female	rs6483213	11	92725321	A	G	0.4878	-0.00459646	0.00083812	4.2e-08
T2D	Female	rs1169299	12	121429194	T	C	0.537337	-0.00491874	0.000848101	6.6e-09
T2D	Female	rs1169302	12	121432302	T	G	0.569514	-0.00471832	0.000851352	3e-08
T2D	Female	rs75616205	12	4316171	A	G	0.97807	0.0159691	0.00288204	3e-08
T2D	Female	rs117233107	12	4328521	G	A	0.988052	0.0236971	0.00388143	1e-09
T2D	Female	rs3217791	12	4384669	C	T	0.93428	0.0108375	0.00172384	3.2e-10
T2D	Female	rs3217792	12	4384696	C	T	0.922164	0.0097424	0.0015907	9.1e-10
T2D	Female	rs76895963	12	4384844	T	G	0.985804	0.0361811	0.00359261	7.4e-24
T2D	Female	rs2612067	12	66170163	T	G	0.899641	-0.00789606	0.00139279	1.4e-08
T2D	Female	rs2583921	12	66170481	A	C	0.911151	-0.00804062	0.00147049	4.6e-08
T2D	Female	rs2583922	12	66170577	T	C	0.899581	-0.00787579	0.00139232	1.5e-08
T2D	Female	rs2884591	12	66171053	T	C	0.900041	-0.00768768	0.00139595	3.6e-08
T2D	Female	rs2358949	12	66171055	T	C	0.900156	-0.00766433	0.00139634	4e-08
T2D	Female	rs2260548	12	66171361	A	G	0.899562	-0.00791882	0.00139192	1.3e-08
T2D	Female	rs2583923	12	66173307	T	G	0.899567	-0.00793583	0.00139189	1.2e-08
T2D	Female	rs2260622	12	66173546	C	T	0.899563	-0.00793026	0.0013919	1.2e-08
T2D	Female	rs2358950	12	66173668	G	A	0.899566	-0.00793712	0.00139191	1.2e-08
T2D	Female	rs2260663	12	66174229	T	C	0.866686	-0.007343	0.00123475	2.7e-09
T2D	Female	rs2612076	12	66174429	C	T	0.899581	-0.00793586	0.00139184	1.2e-08
T2D	Female	rs2612077	12	66174494	A	G	0.899581	-0.00793586	0.00139184	1.2e-08
T2D	Female	rs1122590	12	66174856	A	G	0.899576	-0.00792792	0.0013918	1.2e-08
T2D	Female	rs1531343	12	66174894	G	C	0.899566	-0.00791615	0.00139172	1.3e-08
T2D	Female	rs2261070	12	66175178	T	G	0.901041	-0.00817144	0.00140102	5.5e-09
T2D	Female	rs2884592	12	66175743	A	G	0.899613	-0.00796464	0.00139216	1.1e-08
T2D	Female	rs2612048	12	66176514	A	G	0.901072	-0.0081888	0.00140124	5.1e-09
T2D	Female	rs2583931	12	66178137	T	C	0.900344	-0.00827056	0.00139795	3.3e-09
T2D	Female	rs2612046	12	66178178	G	C	0.900387	-0.00826768	0.00139826	3.4e-09
T2D	Female	rs2583932	12	66178412	A	G	0.900389	-0.00827205	0.00139831	3.3e-09
T2D	Female	rs2583933	12	66178465	A	T	0.90175	-0.00853831	0.00140692	1.3e-09
T2D	Female	rs1154590	12	66179161	C	G	0.90012	-0.00828935	0.00139718	3e-09
T2D	Female	rs2583951	12	66182254	G	A	0.901873	-0.00855575	0.00140825	1.2e-09
T2D	Female	rs971780	12	66182413	C	T	0.900472	-0.00829817	0.00139937	3e-09
T2D	Female	rs971779	12	66182455	G	A	0.866771	-0.00745685	0.00123492	1.6e-09
T2D	Female	rs2612044	12	66183392	T	C	0.901827	-0.00856555	0.00140795	1.2e-09
T2D	Female	rs2612043	12	66183500	T	C	0.901825	-0.00856432	0.00140795	1.2e-09
T2D	Female	rs2583952	12	66184857	A	G	0.901838	-0.00858128	0.00140808	1.1e-09
T2D	Female	rs2583953	12	66184982	A	G	0.901834	-0.00855352	0.00140799	1.2e-09
T2D	Female	rs2612041	12	66186090	G	T	0.906115	-0.0089278	0.00143835	5.4e-10
T2D	Female	rs2583918	12	66186100	C	G	0.906111	-0.00891842	0.00143828	5.6e-10
T2D	Female	rs2583919	12	66186117	T	C	0.906054	-0.00891858	0.00143778	5.5e-10
T2D	Female	rs2612039	12	66186670	C	T	0.905083	-0.0092225	0.00143008	1.1e-10
T2D	Female	rs2583920	12	66186792	A	G	0.905067	-0.00926628	0.00142999	9.2e-11
T2D	Female	rs2612038	12	66187476	C	T	0.905098	-0.00927882	0.00143021	8.7e-11
T2D	Female	rs2461288	12	66187975	G	A	0.90512	-0.00924261	0.00143039	1e-10
T2D	Female	rs2446766	12	66188005	T	C	0.905104	-0.0092871	0.00143025	8.4e-11
T2D	Female	rs1993669	12	66190153	C	T	0.903802	-0.00895045	0.00142183	3.1e-10
T2D	Female	rs2612035	12	66192667	A	G	0.90377	-0.00900195	0.00142166	2.4e-10
T2D	Female	rs1870565	12	66193110	C	T	0.903759	-0.00905353	0.00142159	1.9e-10
T2D	Female	rs2583949	12	66194243	C	T	0.898056	-0.00888692	0.00139281	1.8e-10
T2D	Female	rs2583948	12	66194613	A	G	0.903824	-0.00901978	0.00142179	2.2e-10
T2D	Female	rs2947793	12	66199734	G	A	0.915775	-0.00941621	0.00150964	4.4e-10
T2D	Female	rs2583944	12	66200749	T	C	0.904111	-0.00919246	0.00142517	1.1e-10
T2D	Female	rs2583943	12	66200750	G	A	0.870439	-0.00811617	0.00125049	8.6e-11
T2D	Female	rs2612073	12	66203383	C	T	0.90502	-0.00947654	0.00143028	3.5e-11
T2D	Female	rs2583941	12	66204598	G	A	0.905019	-0.0094787	0.00143028	3.4e-11
T2D	Female	rs2612072	12	66204696	A	G	0.905019	-0.0094787	0.00143028	3.4e-11
T2D	Female	rs2612071	12	66205071	T	C	0.903389	-0.00918465	0.00141979	9.9e-11
T2D	Female	rs2947794	12	66206598	C	T	0.868531	-0.00828692	0.00124159	2.5e-11
T2D	Female	rs2947795	12	66206798	T	C	0.868531	-0.00828741	0.00124159	2.5e-11
T2D	Female	rs2262889	12	66208513	G	A	0.903243	-0.00930547	0.00141875	5.4e-11
T2D	Female	rs2612075	12	66209646	C	T	0.903246	-0.00929917	0.00141881	5.6e-11
T2D	Female	rs2446770	12	66210621	T	C	0.903515	-0.00930189	0.0014203	5.8e-11
T2D	Female	rs10878334	12	66211006	C	G	0.903227	-0.00927214	0.00141851	6.3e-11
T2D	Female	rs2261181	12	66212318	C	T	0.904855	-0.00956665	0.00142915	2.2e-11
T2D	Female	rs2583940	12	66213258	C	T	0.904617	-0.00960707	0.00142774	1.7e-11
T2D	Female	rs2583939	12	66213521	C	T	0.868541	-0.00828867	0.00124138	2.4e-11
T2D	Female	rs2583938	12	66215214	T	A	0.868632	-0.00833358	0.0012418	1.9e-11
T2D	Female	rs2612069	12	66215292	C	G	0.904672	-0.0096272	0.00142806	1.6e-11
T2D	Female	rs2257883	12	66216162	G	A	0.868563	-0.00829375	0.0012415	2.4e-11
T2D	Female	rs2258238	12	66221060	A	T	0.895715	-0.00952458	0.00137264	4e-12
T2D	Female	rs2854603	12	66225529	C	G	0.915094	-0.00842397	0.00150577	2.2e-08
T2D	Female	rs2583934	12	66232810	G	T	0.862451	-0.00820293	0.00121827	1.7e-11
T2D	Female	rs2612059	12	66239111	A	C	0.860473	-0.00822118	0.0012073	9.8e-12
T2D	Female	rs2446768	12	66239717	C	G	0.860481	-0.00818592	0.00120722	1.2e-11
T2D	Female	rs2583930	12	66246181	A	G	0.859795	-0.00825952	0.00120451	7e-12
T2D	Female	rs343092	12	66250940	T	G	0.14	0.00817171	0.0012047	1.2e-11
T2D	Female	rs189339	12	66252294	A	G	0.130128	0.00840999	0.00124347	1.3e-11
T2D	Female	rs343093	12	66255005	G	C	0.139995	0.00817181	0.00120491	1.2e-11
T2D	Female	rs343090	12	66258972	G	T	0.0743377	0.00879837	0.00159673	3.6e-08
T2D	Female	rs343089	12	66259116	G	C	0.0743413	0.00877427	0.00159672	3.9e-08
T2D	Female	rs343088	12	66259664	T	C	0.0743136	0.00877663	0.00159701	3.9e-08
T2D	Female	rs343087	12	66260924	A	G	0.139464	0.00827775	0.00120711	7e-12
T2D	Female	rs10878349	12	66327632	A	G	0.488221	-0.00479234	0.000841196	1.2e-08
T2D	Female	rs1038196	12	66343400	G	C	0.487275	-0.004822	0.0008386	8.9e-09
T2D	Female	rs10784502	12	66343810	C	T	0.488925	-0.00480868	0.000838479	9.8e-09
T2D	Female	rs1351394	12	66351826	T	C	0.489492	-0.00506633	0.000838955	1.6e-09
T2D	Female	rs1042725	12	66358347	C	T	0.506617	-0.00492932	0.00083837	4.1e-09
T2D	Female	rs8756	12	66359752	C	A	0.483246	-0.00497087	0.000840282	3.3e-09
T2D	Female	rs7970350	12	66360164	C	T	0.506659	-0.00493026	0.000838616	4.1e-09
T2D	Female	rs76905924	12	66361453	A	G	0.506633	-0.00489967	0.000838835	5.2e-09
T2D	Female	rs7968682	12	66371880	G	T	0.482795	-0.00487503	0.000847056	8.7e-09
T2D	Female	rs113744258	12	66373501	T	G	0.482235	-0.00499616	0.000853257	4.8e-09
T2D	Female	rs142095082	12	66373602	C	T	0.482232	-0.005	0.000853407	4.7e-09
T2D	Female	rs7312464	12	66374247	A	G	0.482066	-0.00500481	0.00085413	4.6e-09
T2D	Female	rs9669278	12	66374587	T	C	0.481958	-0.00483893	0.00085009	1.3e-08
T2D	Female	rs7306710	12	66376091	T	C	0.480258	-0.0048884	0.000852034	9.6e-09
T2D	Female	rs7136054	12	66376202	G	C	0.48234	-0.0050887	0.000857459	2.9e-09
T2D	Female	rs17214948	13	80652193	G	A	0.77107	0.00549312	0.00100167	4.2e-08
T2D	Female	rs1327313	13	80677558	T	A	0.783009	0.00612197	0.00101443	1.6e-09
T2D	Female	rs17804744	13	80700707	T	C	0.804414	0.0057958	0.00106002	4.6e-08
T2D	Female	rs11616380	13	80705315	G	T	0.714126	0.00742777	0.000933095	1.7e-15
T2D	Female	rs1215470	13	80706455	T	C	0.709649	0.00736694	0.000929517	2.3e-15
T2D	Female	rs1327315	13	80708732	C	T	0.714095	0.00739799	0.000931851	2e-15
T2D	Female	rs1215466	13	80708940	A	G	0.713318	0.00737177	0.000931453	2.5e-15
T2D	Female	rs1327316	13	80709063	G	C	0.713525	0.00736942	0.000931565	2.6e-15
T2D	Female	rs12428731	13	80709595	G	T	0.714359	0.00738538	0.000932461	2.4e-15
T2D	Female	rs9565546	13	80710954	A	T	0.713841	0.00735232	0.000932182	3.1e-15
T2D	Female	rs1215451	13	80715893	G	A	0.714462	0.00739142	0.000932396	2.2e-15
T2D	Female	rs1359790	13	80717156	G	A	0.712492	0.00744481	0.000924497	8.1e-16
T2D	Female	rs679805	13	80747701	T	C	0.563012	-0.00502248	0.000845717	2.9e-09
T2D	Female	rs500443	13	80748024	A	G	0.56617	-0.00505375	0.00084619	2.3e-09
T2D	Female	rs522317	13	80748130	C	T	0.566172	-0.00505403	0.000846187	2.3e-09
T2D	Female	rs664060	13	80748898	A	T	0.566144	-0.00504842	0.000846474	2.5e-09
T2D	Female	rs649698	13	80749795	G	C	0.56605	-0.00501979	0.000846707	3.1e-09
T2D	Female	rs502027	13	80752894	C	T	0.559188	-0.00471239	0.00084572	2.5e-08
T2D	Female	rs1215643	13	80753398	A	G	0.559309	-0.00470072	0.000845916	2.7e-08
T2D	Female	rs683794	13	80754794	G	A	0.559167	-0.00470793	0.000845993	2.6e-08
T2D	Female	rs683275	13	80754951	G	A	0.559142	-0.00471487	0.000846044	2.5e-08
T2D	Female	rs537435	13	80757310	A	G	0.42903	-0.00485805	0.000851279	1.2e-08
T2D	Female	rs621674	13	80758125	A	G	0.559404	-0.00475964	0.000849591	2.1e-08
T2D	Female	rs4885706	13	80759290	G	C	0.42902	-0.004832	0.000852624	1.5e-08
T2D	Female	rs9574587	13	80760789	A	G	0.568902	-0.00498864	0.000854871	5.4e-09
T2D	Female	rs7324818	13	80760947	T	C	0.565738	-0.00472802	0.000858396	3.6e-08
T2D	Female	rs8047395	16	53798523	G	A	0.49681	-0.0055472	0.000843745	4.9e-11
T2D	Female	rs8047587	16	53798622	G	T	0.559334	-0.00630854	0.000846955	9.4e-14
T2D	Female	rs57292959	16	53799279	G	T	0.576551	-0.00707614	0.000851343	9.4e-17
T2D	Female	rs9937521	16	53799296	C	T	0.57701	-0.00705556	0.000851923	1.2e-16
T2D	Female	rs28562191	16	53799303	C	T	0.577118	-0.00705502	0.000851805	1.2e-16
T2D	Female	rs9937053	16	53799507	G	A	0.574113	-0.00707392	0.000847985	7.3e-17
T2D	Female	rs9937354	16	53799847	G	A	0.574211	-0.00707014	0.000848146	7.7e-17
T2D	Female	rs9928094	16	53799905	A	G	0.57421	-0.00706977	0.000848146	7.7e-17
T2D	Female	rs9930397	16	53799985	T	A	0.574987	-0.00705478	0.000848217	9e-17
T2D	Female	rs9940278	16	53800200	C	T	0.574998	-0.00705681	0.000848202	8.8e-17
T2D	Female	rs9939973	16	53800568	G	A	0.574971	-0.00707242	0.000848152	7.5e-17
T2D	Female	rs9940646	16	53800629	C	G	0.574967	-0.00707144	0.000848146	7.6e-17
T2D	Female	rs9940128	16	53800754	G	A	0.5749	-0.00706186	0.000848185	8.4e-17
T2D	Female	rs1421085	16	53800954	T	C	0.594489	-0.00732449	0.00085378	9.6e-18
T2D	Female	rs1421086	16	53801343	C	A	0.574963	-0.00706675	0.000848144	7.9e-17
T2D	Female	rs9923147	16	53801549	C	T	0.574961	-0.00706698	0.000848156	7.9e-17
T2D	Female	rs9923544	16	53801985	C	T	0.574791	-0.00704187	0.00084824	1e-16
T2D	Female	rs11642015	16	53802494	C	T	0.594312	-0.00728501	0.000854019	1.5e-17
T2D	Female	rs8055197	16	53803156	G	A	0.496107	-0.00578498	0.000839974	5.7e-12
T2D	Female	rs1558901	16	53803187	A	T	0.574764	-0.00704748	0.000848275	9.7e-17
T2D	Female	rs62048402	16	53803223	G	A	0.594315	-0.00729396	0.00085396	1.3e-17
T2D	Female	rs1558902	16	53803574	T	A	0.594311	-0.00730039	0.000853966	1.2e-17
T2D	Female	rs1861866	16	53804340	C	T	0.496062	-0.00578955	0.000839914	5.5e-12
T2D	Female	rs10852521	16	53804965	T	C	0.495042	-0.0058089	0.00083994	4.7e-12
T2D	Female	rs11075985	16	53805207	C	A	0.573777	-0.00707491	0.000847981	7.2e-17
T2D	Female	rs9922047	16	53806280	C	G	0.495116	-0.00583116	0.000839848	3.8e-12
T2D	Female	rs56094641	16	53806453	A	G	0.593325	-0.0073214	0.000853605	9.7e-18
T2D	Female	rs17817288	16	53807764	A	G	0.514693	-0.00592557	0.000840273	1.8e-12
T2D	Female	rs55872725	16	53809123	C	T	0.594338	-0.00730894	0.000853911	1.1e-17
T2D	Female	rs1121980	16	53809247	G	A	0.574502	-0.00706102	0.000848012	8.3e-17
T2D	Female	rs7187250	16	53810546	C	A	0.603539	-0.00724066	0.000857671	3.1e-17
T2D	Female	rs7193144	16	53810686	T	C	0.603138	-0.00720055	0.000857416	4.5e-17
T2D	Female	rs62033399	16	53810943	C	T	0.603266	-0.00720661	0.000857449	4.3e-17
T2D	Female	rs62033400	16	53811788	A	G	0.603109	-0.00727204	0.000857293	2.2e-17
T2D	Female	rs8063057	16	53812433	T	C	0.602042	-0.0072478	0.000856818	2.7e-17
T2D	Female	rs8057044	16	53812614	G	A	0.521836	-0.00556905	0.000841611	3.7e-11
T2D	Female	rs17817449	16	53813367	T	G	0.60292	-0.00723786	0.000856681	2.9e-17
T2D	Female	rs8043757	16	53813450	A	T	0.602888	-0.00724901	0.000856861	2.7e-17
T2D	Female	rs9972653	16	53814363	G	T	0.599108	-0.00711424	0.00085831	1.1e-16
T2D	Female	rs11075987	16	53815161	T	G	0.505224	-0.00565957	0.00084008	1.6e-11
T2D	Female	rs17817497	16	53815435	T	C	0.603813	-0.00729337	0.000857344	1.8e-17
T2D	Female	rs8050136	16	53816275	C	A	0.603165	-0.00730844	0.000856892	1.5e-17
T2D	Female	rs8051591	16	53816752	A	G	0.603131	-0.00729914	0.000856966	1.6e-17
T2D	Female	rs9935401	16	53816838	G	A	0.603479	-0.00732493	0.000857097	1.3e-17
T2D	Female	rs9933509	16	53818167	T	C	0.584469	-0.00708954	0.000850799	7.9e-17
T2D	Female	rs3751812	16	53818460	G	T	0.604313	-0.00739345	0.000857237	6.4e-18
T2D	Female	rs3751813	16	53818708	G	T	0.454967	-0.00500491	0.000842289	2.8e-09
T2D	Female	rs3751814	16	53818724	G	A	0.603606	-0.00736682	0.000857092	8.3e-18
T2D	Female	rs9931900	16	53818813	A	G	0.584477	-0.00712562	0.000850855	5.5e-17
T2D	Female	rs56313538	16	53818834	A	G	0.603656	-0.00738481	0.000857179	7e-18
T2D	Female	rs9936385	16	53819169	T	C	0.603604	-0.00736582	0.000857086	8.4e-18
T2D	Female	rs9923233	16	53819198	G	C	0.603604	-0.00736582	0.000857086	8.4e-18
T2D	Female	rs9923312	16	53819367	G	A	0.603603	-0.00736563	0.000857086	8.4e-18
T2D	Female	rs11075988	16	53819771	G	A	0.603611	-0.00736596	0.000857099	8.4e-18
T2D	Female	rs11075989	16	53819877	C	T	0.603628	-0.00737078	0.000857111	8e-18
T2D	Female	rs11075990	16	53819893	A	G	0.603628	-0.00737078	0.000857111	8e-18
T2D	Female	rs11075991	16	53819937	A	T	0.603628	-0.00737078	0.000857111	8e-18
T2D	Female	rs11075992	16	53820066	T	C	0.603617	-0.00736964	0.0008571	8.1e-18
T2D	Female	rs9926289	16	53820503	G	A	0.603632	-0.00736753	0.000857046	8.2e-18
T2D	Female	rs9939609	16	53820527	T	A	0.603617	-0.00738121	0.000857061	7.2e-18
T2D	Female	rs9937709	16	53820813	A	G	0.584471	-0.00713565	0.000850747	5e-17
T2D	Female	rs17817712	16	53821125	A	G	0.604439	-0.00743139	0.000857285	4.4e-18
T2D	Female	rs7206410	16	53821297	T	C	0.603654	-0.00738388	0.000857098	7e-18
T2D	Female	rs7206629	16	53821413	T	C	0.584528	-0.00714181	0.000850628	4.6e-17
T2D	Female	rs7202116	16	53821615	A	G	0.60358	-0.00737921	0.000857039	7.3e-18
T2D	Female	rs7202296	16	53821690	A	G	0.603581	-0.00737037	0.00085703	8e-18
T2D	Female	rs7201850	16	53821862	C	T	0.584554	-0.00715153	0.000850627	4.2e-17
T2D	Female	rs66908032	16	53822142	C	A	0.603721	-0.00738418	0.00085721	7e-18
T2D	Female	rs72803697	16	53822183	C	T	0.603702	-0.00740171	0.000857181	5.9e-18
T2D	Female	rs62033403	16	53822237	A	G	0.603695	-0.00739881	0.000857195	6.1e-18
T2D	Female	rs62033404	16	53822239	A	G	0.60369	-0.00739774	0.000857188	6.1e-18
T2D	Female	rs62033405	16	53822387	C	T	0.604498	-0.00743165	0.000857471	4.4e-18
T2D	Female	rs7206122	16	53822440	G	A	0.603727	-0.00738831	0.00085723	6.8e-18
T2D	Female	rs7190396	16	53822502	T	G	0.603718	-0.00738634	0.00085722	6.9e-18
T2D	Female	rs7185735	16	53822651	A	G	0.603724	-0.00738651	0.000857229	6.9e-18
T2D	Female	rs79994966	16	53823727	T	C	0.60449	-0.00746115	0.000857401	3.3e-18
T2D	Female	rs28432761	16	53823878	T	C	0.47893	-0.00531537	0.000846115	3.3e-10
T2D	Female	rs11647020	16	53823990	C	T	0.478794	-0.00529985	0.000845839	3.7e-10
T2D	Female	rs11646715	16	53824007	G	A	0.474921	-0.00520785	0.000840111	5.7e-10
T2D	Female	rs62033406	16	53824226	A	G	0.587844	-0.00736332	0.000852609	5.8e-18
T2D	Female	rs9941349	16	53825488	C	T	0.585466	-0.00723007	0.000850794	1.9e-17
T2D	Female	rs56137030	16	53825905	G	A	0.604577	-0.00747119	0.000857567	3e-18
T2D	Female	rs28567725	16	53826028	T	C	0.585248	-0.00725015	0.00085074	1.6e-17
T2D	Female	rs9931494	16	53827179	C	G	0.585475	-0.0072046	0.000851315	2.6e-17
T2D	Female	rs10468280	16	53827479	A	G	0.604563	-0.00741683	0.00085784	5.3e-18
T2D	Female	rs62033408	16	53827962	A	G	0.604537	-0.00741648	0.000857899	5.4e-18
T2D	Female	rs17817964	16	53828066	C	T	0.604629	-0.00740714	0.000857928	5.9e-18
T2D	Female	rs62033413	16	53830055	C	G	0.584678	-0.00712493	0.000851543	5.9e-17
T2D	Female	rs9930501	16	53830452	A	G	0.564354	-0.00688938	0.000845569	3.7e-16
T2D	Female	rs9930506	16	53830465	A	G	0.564657	-0.00684179	0.00084513	5.7e-16
T2D	Female	rs9932754	16	53830491	T	C	0.564524	-0.00688172	0.000845728	4.1e-16
T2D	Female	rs9933040	16	53830867	T	A	0.564373	-0.00691631	0.000845512	2.8e-16
T2D	Female	rs9922708	16	53831146	C	T	0.564666	-0.00688437	0.000845662	3.9e-16
T2D	Female	rs72805611	16	53831354	C	T	0.584651	-0.00714137	0.000851015	4.8e-17
T2D	Female	rs9922619	16	53831771	G	T	0.564982	-0.00690144	0.000846068	3.4e-16
T2D	Female	rs7188250	16	53834607	T	C	0.582703	-0.0070573	0.000850997	1.1e-16
T2D	Female	rs72805612	16	53834608	G	A	0.584798	-0.007156	0.000851173	4.2e-17
T2D	Female	rs11075993	16	53837144	G	T	0.584858	-0.00710237	0.000851081	7.1e-17
T2D	Female	rs72805613	16	53837342	A	G	0.584496	-0.00712088	0.00085094	5.8e-17
T2D	Female	rs12149574	16	53840525	C	G	0.584654	-0.00708796	0.000850816	8e-17
T2D	Female	rs12149832	16	53842908	G	A	0.585124	-0.00713005	0.000850647	5.2e-17
T2D	Female	rs11649091	16	53845169	T	G	0.565674	-0.00668865	0.00084784	3e-15
T2D	Female	rs11642841	16	53845487	C	A	0.600172	-0.00668662	0.000855568	5.5e-15
T2D	Female	rs72802342	16	75234872	C	A	0.927356	0.00983507	0.00163001	1.6e-09
T2D	Female	rs72802352	16	75240883	G	A	0.923402	0.00913424	0.00158125	7.6e-09
T2D	Female	rs889512	16	75242012	C	G	0.900264	0.00877716	0.0014051	4.2e-10
T2D	Female	rs9936550	16	75242850	C	T	0.922962	0.0089648	0.00157577	1.3e-08
T2D	Female	rs72802357	16	75243142	C	T	0.92313	0.00893366	0.00157769	1.5e-08
T2D	Female	rs72802358	16	75243657	G	C	0.899889	0.00872161	0.00140193	4.9e-10
T2D	Female	rs77258096	16	75243772	C	A	0.900043	0.0086328	0.0014025	7.5e-10
T2D	Female	rs66502159	16	75245937	C	T	0.900173	0.00838949	0.0014026	2.2e-09
T2D	Female	rs72802365	16	75246035	G	C	0.922305	0.00896077	0.00156687	1.1e-08
T2D	Female	rs111852127	16	75249170	T	A	0.922342	0.00897046	0.00156684	1e-08
T2D	Female	rs184458383	16	75249552	C	T	0.923903	0.00934482	0.00158372	3.6e-09
T2D	Female	rs111869668	16	75249791	C	G	0.922448	0.00895374	0.00156823	1.1e-08
T2D	Female	rs72802395	16	75286484	G	A	0.924139	0.00886654	0.00159023	2.5e-08
T2D	Female	rs58542926	19	19379549	C	T	0.924911	-0.00908278	0.00159303	1.2e-08
T2D	Female	rs8107974	19	19388500	A	T	0.924255	-0.00910268	0.00158729	9.8e-09
T2D	Female	rs10401969	19	19407718	T	C	0.924042	-0.00901882	0.00158535	1.3e-08
T2D	Female	rs739846	19	19419071	G	A	0.924676	-0.00894107	0.00159245	2e-08
T2D	Female	rs58489806	19	19456917	C	T	0.913593	-0.00824135	0.00149649	3.6e-08
T2D	Female	rs3794991	19	19610596	C	T	0.915941	-0.00830433	0.00151739	4.4e-08
T2D	Female	rs57009615	19	19613622	A	G	0.870275	-0.00715977	0.00124975	1e-08
T2D	Female	rs10426693	19	46147527	T	C	0.557324	0.00480252	0.000859276	2.3e-08
T2D	Female	rs28433019	19	46153651	C	T	0.558655	0.00471111	0.000846575	2.6e-08
T2D	Female	rs28473282	19	46153805	G	A	0.558697	0.00470393	0.000846436	2.7e-08
T2D	Female	rs10408179	19	46157004	T	C	0.558932	0.00464241	0.000841954	3.5e-08
T2D	Female	rs10406431	19	46157019	A	G	0.558813	0.00463051	0.000842176	3.8e-08
T2D	Female	rs10407429	19	46157237	G	A	0.574645	0.004694	0.000849396	3.3e-08
T2D	Female	rs8106861	19	46158156	A	G	0.724454	-0.00545902	0.000941764	6.8e-09
T2D	Female	rs6509231	19	46158293	A	G	0.720841	-0.00535916	0.000934725	9.8e-09
T2D	Female	rs8107527	19	46158417	G	A	0.720972	-0.00532794	0.000934587	1.2e-08
T2D	Female	rs8107236	19	46158436	A	G	0.720967	-0.00532684	0.00093457	1.2e-08
T2D	Female	rs8108269	19	46158513	T	G	0.720947	-0.00531634	0.000934529	1.3e-08
T2D	Female	rs10415769	19	46158643	G	T	0.720341	-0.00525841	0.000932461	1.7e-08
T2D	Female	rs10421206	19	46158786	G	A	0.720959	-0.00531118	0.000934533	1.3e-08
T2D	Female	rs10420680	19	46158828	A	G	0.720959	-0.00531118	0.000934533	1.3e-08
T2D	Female	rs10421259	19	46158860	G	A	0.720963	-0.00531253	0.000934531	1.3e-08
T2D	Female	rs10421566	19	46159123	C	T	0.721016	-0.00529011	0.000934598	1.5e-08
T2D	Female	rs10422601	19	46159414	G	C	0.721019	-0.00527706	0.000934653	1.6e-08
T2D	Female	rs7258890	19	46159609	T	C	0.72099	-0.00526225	0.000934777	1.8e-08
T2D	Female	rs71352280	19	46159778	T	C	0.721025	-0.00528922	0.000934641	1.5e-08
T2D	Female	rs55698417	19	46160138	C	T	0.72106	-0.00529881	0.000934784	1.4e-08
T2D	Female	rs58069157	19	46160168	A	G	0.721061	-0.00529914	0.000934791	1.4e-08
T2D	Female	rs55864746	19	46160246	G	A	0.721085	-0.00529822	0.000934748	1.4e-08
T2D	Female	rs55872740	19	46160323	A	G	0.721121	-0.00531366	0.000934817	1.3e-08
T2D	Female	rs35845603	19	46160458	A	G	0.660051	-0.00529409	0.000886119	2.3e-09
T2D	Female	rs10403962	19	46160638	C	A	0.721507	-0.00531784	0.000935704	1.3e-08
T2D	Female	rs10403772	19	46160659	A	C	0.721515	-0.00528669	0.000935672	1.6e-08
T2D	Female	rs10404142	19	46160698	C	A	0.721595	-0.00522772	0.000935928	2.3e-08
T2D	Female	rs10404527	19	46160703	G	A	0.721606	-0.00521529	0.00093596	2.5e-08
T2D	Female	rs10409882	19	46160935	C	T	0.721595	-0.00535545	0.000936052	1.1e-08
T2D	Female	rs8104845	19	46161326	A	G	0.721531	-0.00530555	0.000936181	1.5e-08
T2D	Female	rs8107376	19	46163769	T	C	0.720365	-0.00521029	0.000937631	2.7e-08
T2D	Female	rs8109244	19	46163796	A	C	0.720527	-0.0052058	0.000937948	2.9e-08
T2D	Female	rs112972879	19	46165082	G	A	0.637596	0.00583766	0.000885665	4.4e-11
T2D	Female	rs10402085	19	46165596	G	A	0.637566	0.00576795	0.000886323	7.6e-11
T2D	Female	rs9797621	19	46166427	G	A	0.637521	0.00576988	0.000886086	7.4e-11
T2D	Female	rs4802269	19	46167469	A	G	0.640861	0.00557511	0.000887841	3.4e-10
T2D	Female	rs2115107	19	7968168	G	A	0.618314	-0.00516653	0.000863415	2.2e-09
T2D	Female	rs4804833	19	7970635	A	G	0.382456	0.00514638	0.000861412	2.3e-09
T2D	Female	rs10184004	2	165508389	C	T	0.593081	0.00474712	0.00085316	2.6e-08
T2D	Female	rs10195252	2	165513091	T	C	0.593754	0.0047782	0.000853276	2.1e-08
T2D	Female	rs1128249	2	165528624	G	T	0.607199	0.00481851	0.000857479	1.9e-08
T2D	Female	rs13389219	2	165528876	C	T	0.606728	0.00482522	0.000857397	1.8e-08
T2D	Female	rs6717858	2	165539661	T	C	0.597743	0.00490186	0.000855799	1e-08
T2D	Female	rs6712203	2	165557318	C	T	0.631434	0.00479915	0.000876512	4.4e-08
T2D	Female	rs7578326	2	227020653	A	G	0.659148	0.00551874	0.000883939	4.3e-10
T2D	Female	rs13388242	2	227020853	G	A	0.662738	0.00573914	0.000886994	9.8e-11
T2D	Female	rs13405357	2	227022036	T	C	0.66181	0.00573437	0.000888486	1.1e-10
T2D	Female	rs10439362	2	227026736	T	C	0.683835	0.00631107	0.000904124	2.9e-12
T2D	Female	rs13423088	2	227026864	T	A	0.683638	0.0063491	0.000904324	2.2e-12
T2D	Female	rs62188784	2	227036911	C	T	0.681759	0.00636689	0.00090179	1.7e-12
T2D	Female	rs2943651	2	227047414	G	T	0.318357	-0.00625267	0.000901857	4.1e-12
T2D	Female	rs2943653	2	227047771	C	T	0.327058	-0.00615536	0.000895182	6.2e-12
T2D	Female	rs2943632	2	227054381	A	G	0.318097	-0.00623088	0.000901894	4.9e-12
T2D	Female	rs2176042	2	227058625	C	T	0.319031	-0.00628847	0.00089998	2.8e-12
T2D	Female	rs952227	2	227062080	A	G	0.327859	-0.00622603	0.000893208	3.2e-12
T2D	Female	rs2972153	2	227066471	T	C	0.318701	-0.00626373	0.00089955	3.3e-12
T2D	Female	rs2972152	2	227066574	A	C	0.318629	-0.00628304	0.000899601	2.9e-12
T2D	Female	rs114562459	2	227067188	T	G	0.322431	-0.00611634	0.000909807	1.8e-11
T2D	Female	rs201810030	2	227067189	A	C	0.322431	-0.00611634	0.000909807	1.8e-11
T2D	Female	rs1515098	2	227073854	C	T	0.318922	-0.00631719	0.000899444	2.2e-12
T2D	Female	rs2943635	2	227077377	C	T	0.319556	-0.00637928	0.000901891	1.5e-12
T2D	Female	rs1399627	2	227083411	A	G	0.346322	-0.00664486	0.000884047	5.6e-14
T2D	Female	rs2943636	2	227087284	G	A	0.510885	-0.004817	0.000840386	9.9e-09
T2D	Female	rs2943637	2	227088577	A	C	0.510827	-0.00484782	0.00084033	8e-09
T2D	Female	rs2972149	2	227092150	T	A	0.510301	-0.00484972	0.000838378	7.3e-09
T2D	Female	rs1515104	2	227092405	T	A	0.347575	-0.00684176	0.000879518	7.3e-15
T2D	Female	rs2176040	2	227092802	A	G	0.352659	-0.00689185	0.000876221	3.7e-15
T2D	Female	rs2943640	2	227093585	A	C	0.347952	-0.00683027	0.000879157	7.9e-15
T2D	Female	rs2943641	2	227093745	T	C	0.352521	-0.00690785	0.000876342	3.2e-15
T2D	Female	rs2203452	2	227094758	A	G	0.352561	-0.00694321	0.000876449	2.3e-15
T2D	Female	rs2138161	2	227095159	T	C	0.35238	-0.00693636	0.000876568	2.5e-15
T2D	Female	rs2222018	2	227095220	C	A	0.352328	-0.00693295	0.000876561	2.6e-15
T2D	Female	rs1024137	2	227095876	G	T	0.352974	-0.00690527	0.000876069	3.2e-15
T2D	Female	rs1515114	2	227098387	A	G	0.508216	-0.00485017	0.000838072	7.2e-09
T2D	Female	rs2943645	2	227099180	C	T	0.353722	-0.00677343	0.000876099	1.1e-14
T2D	Female	rs2943646	2	227099534	A	G	0.353288	-0.00686369	0.000875928	4.7e-15
T2D	Female	rs2972147	2	227099854	T	C	0.353288	-0.00686095	0.000875887	4.8e-15
T2D	Female	rs2943647	2	227099975	T	C	0.353046	-0.00688549	0.000875986	3.8e-15
T2D	Female	rs2943648	2	227100490	A	G	0.353332	-0.00685846	0.00087586	4.9e-15
T2D	Female	rs2972146	2	227100698	G	T	0.35314	-0.00686704	0.000875777	4.5e-15
T2D	Female	rs2972145	2	227101309	T	C	0.35324	-0.00691578	0.00087618	2.9e-15
T2D	Female	rs2972144	2	227101411	A	G	0.352709	-0.00689309	0.000877083	3.9e-15
T2D	Female	rs2138157	2	227103717	A	C	0.352036	-0.00687145	0.00087787	5e-15
T2D	Female	rs2972140	2	227104111	T	C	0.349004	-0.00677177	0.000879555	1.4e-14
T2D	Female	rs2943649	2	227105691	C	G	0.348579	-0.00677658	0.000879797	1.3e-14
T2D	Female	rs2943650	2	227105921	C	T	0.35424	-0.00677276	0.000876358	1.1e-14
T2D	Female	rs2972138	2	227106217	A	G	0.353606	-0.00682627	0.000876521	6.8e-15
T2D	Female	rs2972137	2	227106361	G	A	0.353596	-0.00681863	0.000876493	7.3e-15
T2D	Female	rs2972136	2	227107035	A	G	0.353597	-0.00681666	0.00087648	7.4e-15
T2D	Female	rs1913657	2	227107501	C	T	0.354119	-0.00677524	0.000876294	1.1e-14
T2D	Female	rs2972135	2	227108200	G	T	0.353601	-0.00683683	0.000876469	6.2e-15
T2D	Female	rs2943652	2	227108446	C	T	0.354376	-0.00682722	0.000876063	6.5e-15
T2D	Female	rs2943654	2	227112754	C	T	0.354347	-0.00682992	0.000875411	6.1e-15
T2D	Female	rs2972143	2	227116365	A	G	0.353717	-0.00684039	0.000875889	5.7e-15
T2D	Female	rs2972155	2	227117698	C	G	0.348086	-0.00683539	0.000881446	8.9e-15
T2D	Female	rs2972156	2	227117778	C	G	0.353156	-0.00690684	0.000878988	3.9e-15
T2D	Female	rs2943656	2	227121918	A	G	0.362953	-0.00676741	0.000872948	9e-15
T2D	Female	rs1515110	2	227122216	G	T	0.363195	-0.0067319	0.000872658	1.2e-14
T2D	Female	rs1515108	2	227123086	C	T	0.363435	-0.00671276	0.000870682	1.3e-14
T2D	Female	rs2943657	2	227123439	C	T	0.363914	-0.0066235	0.000870323	2.7e-14
T2D	Female	rs2943658	2	227123584	A	G	0.358697	-0.00658423	0.00087326	4.7e-14
T2D	Female	rs2943659	2	227125254	G	A	0.363837	-0.00662186	0.000870244	2.8e-14
T2D	Female	rs1399626	2	227125416	T	A	0.358699	-0.00658739	0.000873252	4.6e-14
T2D	Female	rs1399623	2	227127672	A	C	0.380267	-0.00647373	0.000883375	2.3e-13
T2D	Female	rs2943660	2	227128543	T	G	0.364095	-0.0065471	0.000870427	5.4e-14
T2D	Female	rs1515099	2	227128899	G	A	0.358952	-0.00647228	0.000873314	1.3e-13
T2D	Female	rs1515100	2	227128917	C	A	0.364068	-0.00652816	0.000870394	6.4e-14
T2D	Female	rs1399624	2	227133220	C	T	0.359068	-0.00653041	0.000873115	7.5e-14
T2D	Female	rs2396316	2	227133527	A	T	0.361989	-0.00664997	0.000884195	5.4e-14
T2D	Female	rs2396315	2	227133529	A	T	0.369291	-0.00681858	0.000877209	7.7e-15
T2D	Female	rs2673128	2	227136020	C	T	0.359206	-0.00650176	0.000872996	9.5e-14
T2D	Female	rs1567973	2	227136202	A	G	0.359213	-0.00650455	0.000873005	9.3e-14
T2D	Female	rs2713539	2	227137125	T	C	0.359068	-0.00653041	0.000873115	7.5e-14
T2D	Female	rs1399625	2	227138947	G	A	0.35833	-0.00648589	0.000874405	1.2e-13
T2D	Female	rs2713540	2	227140486	A	G	0.359195	-0.00651212	0.000873019	8.7e-14
T2D	Female	rs1515102	2	227140987	G	A	0.359212	-0.00651397	0.000872986	8.5e-14
T2D	Female	rs2673131	2	227141248	A	G	0.359199	-0.00651294	0.000873011	8.6e-14
T2D	Female	rs2713541	2	227141768	A	T	0.359208	-0.00651649	0.000872998	8.4e-14
T2D	Female	rs2713542	2	227142038	C	T	0.361328	-0.00663003	0.000872058	2.9e-14
T2D	Female	rs2713544	2	227144372	T	A	0.361607	-0.00655187	0.000871928	5.7e-14
T2D	Female	rs2396312	2	227144673	G	A	0.361609	-0.00655242	0.00087193	5.7e-14
T2D	Female	rs2673134	2	227145757	A	G	0.363891	-0.00656645	0.000870379	4.5e-14
T2D	Female	rs2673135	2	227151596	G	A	0.361587	-0.00657333	0.00087203	4.8e-14
T2D	Female	rs2972158	2	227154184	A	G	0.359084	-0.00652186	0.000873237	8.1e-14
T2D	Female	rs2972157	2	227154246	T	C	0.358805	-0.0066003	0.000873378	4.1e-14
T2D	Female	rs1813831	2	227156059	A	G	0.359226	-0.00650479	0.000873106	9.3e-14
T2D	Female	rs2713548	2	227156662	C	T	0.366734	-0.00661921	0.000869255	2.6e-14
T2D	Female	rs2458993	2	227156730	C	T	0.361926	-0.0065749	0.000872574	4.9e-14
T2D	Female	rs2713549	2	227157209	A	G	0.361084	-0.0066507	0.000872369	2.5e-14
T2D	Female	rs2673141	2	227159177	G	A	0.364461	-0.0065528	0.000870393	5.1e-14
T2D	Female	rs2673140	2	227159867	G	A	0.359049	-0.00657912	0.000873334	4.9e-14
T2D	Female	rs1606791	2	227162979	G	A	0.361547	-0.0065587	0.00087201	5.4e-14
T2D	Female	rs2713536	2	227163642	C	T	0.366555	-0.00661608	0.000869311	2.7e-14
T2D	Female	rs6706153	2	227163876	T	A	0.366221	-0.00667037	0.000870032	1.8e-14
T2D	Female	rs114616721	2	227163880	T	A	0.366283	-0.00668784	0.000869926	1.5e-14
T2D	Female	rs2673137	2	227163884	T	A	0.366283	-0.00668784	0.000869926	1.5e-14
T2D	Female	rs2713560	2	227164437	C	T	0.360866	-0.00661837	0.000872469	3.3e-14
T2D	Female	rs2713559	2	227164504	C	G	0.360771	-0.00664547	0.000872588	2.6e-14
T2D	Female	rs2673136	2	227164653	G	A	0.361556	-0.00653985	0.000872003	6.4e-14
T2D	Female	rs2713558	2	227164994	G	A	0.3609	-0.00659167	0.000872437	4.2e-14
T2D	Female	rs2713557	2	227171603	T	C	0.361073	-0.00662078	0.000872299	3.2e-14
T2D	Female	rs2713556	2	227172598	C	T	0.367566	-0.00665699	0.000868989	1.9e-14
T2D	Female	rs2713553	2	227174461	G	A	0.36167	-0.00655923	0.000871666	5.3e-14
T2D	Female	rs1515116	2	227176093	G	A	0.361222	-0.00661519	0.000872101	3.3e-14
T2D	Female	rs6436620	2	227178726	T	C	0.359048	-0.00658651	0.000873188	4.6e-14
T2D	Female	rs925735	2	227179630	C	G	0.361678	-0.00653753	0.000871532	6.3e-14
T2D	Female	rs2713551	2	227179889	C	T	0.361811	-0.0065751	0.000871891	4.7e-14
T2D	Female	rs2673144	2	227180055	A	G	0.361613	-0.00653631	0.000871743	6.5e-14
T2D	Female	rs908252	2	227180619	G	T	0.361626	-0.00654075	0.000871741	6.2e-14
T2D	Female	rs2713552	2	227181683	G	T	0.367448	-0.00664368	0.000869005	2.1e-14
T2D	Female	rs10804330	2	227185749	T	C	0.569859	0.0060451	0.00086099	2.2e-12
T2D	Female	rs2894593	2	227190317	T	C	0.447316	-0.00566492	0.000854016	3.3e-11
T2D	Female	rs7590201	2	227192443	G	T	0.447422	-0.00566374	0.00085346	3.2e-11
T2D	Female	rs6711050	2	227195517	T	C	0.449109	-0.00565831	0.000853189	3.3e-11
T2D	Female	rs10194882	2	227198983	G	A	0.447922	-0.00584515	0.000843423	4.2e-12
T2D	Female	rs4665972	2	27598097	T	C	0.39449	-0.0055558	0.000865099	1.3e-10
T2D	Female	rs1260326	2	27730940	T	C	0.395433	-0.00582226	0.000856256	1e-11
T2D	Female	rs6547692	2	27734972	G	A	0.445523	-0.00509646	0.000844297	1.6e-09
T2D	Female	rs780096	2	27741072	C	G	0.435346	-0.0052088	0.000844767	7e-10
T2D	Female	rs780095	2	27741105	A	G	0.435225	-0.0052085	0.000844771	7e-10
T2D	Female	rs780094	2	27741237	T	C	0.384336	-0.00574393	0.00086041	2.5e-11
T2D	Female	rs780093	2	27742603	T	C	0.384428	-0.00573148	0.000860421	2.7e-11
T2D	Female	rs1260334	2	27748597	C	A	0.436096	-0.00508979	0.000843741	1.6e-09
T2D	Female	rs1260333	2	27748624	A	G	0.436115	-0.00509701	0.00084373	1.5e-09
T2D	Female	rs1313566	2	27748904	G	A	0.435964	-0.00510144	0.000846698	1.7e-09
T2D	Female	rs2950835	2	27750545	A	G	0.435024	-0.00505312	0.000852093	3e-09
T2D	Female	rs2911711	2	27750546	T	A	0.435024	-0.00505312	0.000852093	3e-09
T2D	Female	rs6753534	2	27752871	C	T	0.434535	-0.00494631	0.000856403	7.7e-09
T2D	Female	rs1367173	2	43449385	C	T	0.872096	0.00789441	0.0012563	3.3e-10
T2D	Female	rs9170	2	43450138	G	A	0.871837	0.00776636	0.00125498	6.1e-10
T2D	Female	rs149290349	2	43451957	G	A	0.927307	0.00984519	0.00161749	1.2e-09
T2D	Female	rs112694524	2	43453721	G	A	0.932246	0.0104811	0.00167707	4.1e-10
T2D	Female	rs72875566	2	43454038	G	C	0.870644	0.00808525	0.00124944	9.7e-11
T2D	Female	rs72788875	2	43456430	C	A	0.871364	0.00787327	0.0012521	3.2e-10
T2D	Female	rs13407351	2	43456734	A	G	0.87071	0.00799228	0.00124972	1.6e-10
T2D	Female	rs13399366	2	43461119	C	T	0.870382	0.00797372	0.00124817	1.7e-10
T2D	Female	rs141719795	2	43462478	G	A	0.871377	0.00785187	0.0012522	3.6e-10
T2D	Female	rs113542380	2	43464818	G	A	0.92696	0.00987655	0.00161333	9.2e-10
T2D	Female	rs13419550	2	43468636	T	C	0.870948	0.00810432	0.00125046	9.1e-11
T2D	Female	rs80323638	2	43469615	G	A	0.902683	0.00934189	0.00141672	4.3e-11
T2D	Female	rs13430791	2	43481013	G	A	0.87516	0.00768737	0.00127525	1.7e-09
T2D	Female	rs55770424	2	43483226	T	A	0.867221	0.00785664	0.00123512	2e-10
T2D	Female	rs6745977	2	43490864	C	T	0.868512	0.00794998	0.00123945	1.4e-10
T2D	Female	rs6754453	2	43493049	C	T	0.868242	0.00809341	0.00123763	6.2e-11
T2D	Female	rs13388722	2	43493133	C	T	0.869296	0.00795838	0.00124179	1.5e-10
T2D	Female	rs7603255	2	43494177	T	C	0.868563	0.00797329	0.00123909	1.2e-10
T2D	Female	rs13402198	2	43495108	A	T	0.868302	0.00803751	0.00123785	8.4e-11
T2D	Female	rs68173231	2	43500262	T	C	0.868139	0.00810584	0.00123765	5.8e-11
T2D	Female	rs113543283	2	43500281	A	G	0.833858	0.00627348	0.00112405	2.4e-08
T2D	Female	rs6736400	2	43500804	A	G	0.833859	0.00627373	0.00112406	2.4e-08
T2D	Female	rs13399243	2	43501686	G	A	0.86898	0.00805422	0.00124116	8.6e-11
T2D	Female	rs6760167	2	43505058	C	T	0.868255	0.00807447	0.00123801	6.9e-11
T2D	Female	rs13394059	2	43505215	G	A	0.868304	0.00805691	0.00123817	7.7e-11
T2D	Female	rs13397737	2	43506324	G	T	0.868311	0.0080152	0.00123817	9.6e-11
T2D	Female	rs13405568	2	43508993	C	T	0.871497	0.00801957	0.00125158	1.5e-10
T2D	Female	rs13408364	2	43509161	G	A	0.871105	0.00818492	0.00125025	5.9e-11
T2D	Female	rs6544639	2	43510097	T	C	0.870668	0.00815195	0.00124829	6.6e-11
T2D	Female	rs55915632	2	43511553	C	T	0.854239	0.00753637	0.00119083	2.5e-10
T2D	Female	rs13411327	2	43515483	G	C	0.872246	0.00823713	0.00125579	5.4e-11
T2D	Female	rs114510001	2	43517088	C	T	0.90063	0.00964197	0.00140334	6.4e-12
T2D	Female	rs35720761	2	43519977	C	T	0.871924	0.00817259	0.00125237	6.8e-11
T2D	Female	rs1322	2	43521167	G	A	0.83454	0.00639012	0.00112498	1.3e-08
T2D	Female	rs6728997	2	43523379	A	G	0.870872	0.00828535	0.00124844	3.2e-11
T2D	Female	rs6757900	2	43523466	G	C	0.871405	0.00835887	0.0012498	2.3e-11
T2D	Female	rs10439463	2	43523696	G	T	0.870753	0.00834176	0.00124715	2.3e-11
T2D	Female	rs534246205	2	43524295	A	G	0.871391	0.00837013	0.00125251	2.3e-11
T2D	Female	rs6719754	2	43526386	A	T	0.834897	0.00636393	0.00112431	1.5e-08
T2D	Female	rs10190311	2	43527736	A	T	0.870992	0.00835253	0.00124838	2.2e-11
T2D	Female	rs6753197	2	43527962	G	T	0.834166	0.00635065	0.00112204	1.5e-08
T2D	Female	rs74382177	2	43528057	C	A	0.900807	0.00952057	0.00140153	1.1e-11
T2D	Female	rs6727824	2	43528377	A	G	0.834089	0.0063824	0.00112203	1.3e-08
T2D	Female	rs6756560	2	43528478	C	T	0.871789	0.00842621	0.00125155	1.7e-11
T2D	Female	rs6756575	2	43528519	C	G	0.83491	0.00635705	0.0011242	1.6e-08
T2D	Female	rs10173251	2	43529508	C	G	0.872411	0.00845852	0.00125424	1.5e-11
T2D	Female	rs10173636	2	43529919	C	G	0.871713	0.00839096	0.00125134	2e-11
T2D	Female	rs10189666	2	43531052	T	A	0.871523	0.00831818	0.00125051	2.9e-11
T2D	Female	rs10179816	2	43531304	G	A	0.872307	0.00847205	0.00125361	1.4e-11
T2D	Female	rs41382648	2	43532524	C	T	0.865603	0.00791991	0.00122725	1.1e-10
T2D	Female	rs10195132	2	43537892	T	C	0.872897	0.00848798	0.00125805	1.5e-11
T2D	Female	rs13405434	2	43538819	G	T	0.873011	0.00842228	0.00125858	2.2e-11
T2D	Female	rs17334233	2	43546624	T	C	0.870714	0.00811984	0.00124929	8.1e-11
T2D	Female	rs17406126	2	43546632	A	T	0.87082	0.00811238	0.00124966	8.5e-11
T2D	Female	rs10167415	2	43552460	G	C	0.866765	0.0078538	0.00123462	2e-10
T2D	Female	rs17406174	2	43557484	C	G	0.87353	0.00833614	0.00126115	3.8e-11
T2D	Female	rs55877805	2	43557597	G	C	0.873401	0.00834138	0.00126061	3.7e-11
T2D	Female	rs72790903	2	43561985	A	G	0.874324	0.00841894	0.00126521	2.8e-11
T2D	Female	rs4372955	2	43566146	A	G	0.866861	0.00790014	0.00123615	1.6e-10
T2D	Female	rs13411629	2	43566990	T	C	0.873714	0.00843039	0.00126311	2.5e-11
T2D	Female	rs13414381	2	43567218	T	C	0.873459	0.00849598	0.00126234	1.7e-11
T2D	Female	rs72790907	2	43575195	C	T	0.875183	0.00845032	0.0012685	2.7e-11
T2D	Female	rs13411485	2	43575984	C	G	0.874786	0.00844518	0.00126644	2.6e-11
T2D	Female	rs6743071	2	43586287	T	G	0.900786	0.0100139	0.00140186	9.1e-13
T2D	Female	rs76857293	2	43591676	C	T	0.901282	0.00991208	0.00140526	1.7e-12
T2D	Female	rs28470852	2	43593000	A	G	0.900852	0.0101919	0.00140257	3.7e-13
T2D	Female	rs79625619	2	43594483	A	T	0.900189	0.0101542	0.00140027	4.1e-13
T2D	Female	rs76215753	2	43597142	C	T	0.901418	0.00998473	0.00140614	1.2e-12
T2D	Female	rs78681698	2	43598160	A	G	0.901212	0.00999796	0.00140491	1.1e-12
T2D	Female	rs112972772	2	43600721	T	A	0.90132	0.00989401	0.00140547	1.9e-12
T2D	Female	rs79629200	2	43602932	T	G	0.901063	0.0099567	0.00140409	1.3e-12
T2D	Female	rs74469180	2	43603367	C	G	0.901113	0.00991131	0.00140438	1.7e-12
T2D	Female	rs78314405	2	43604741	G	A	0.901278	0.00988018	0.00140551	2.1e-12
T2D	Female	rs111947872	2	43605826	C	A	0.901285	0.0098755	0.00140554	2.1e-12
T2D	Female	rs13408002	2	43610027	C	T	0.900671	0.0102405	0.00140174	2.8e-13
T2D	Female	rs76675804	2	43611883	T	C	0.900881	0.0100465	0.00140273	7.9e-13
T2D	Female	rs74616425	2	43613582	C	G	0.90126	0.00999841	0.00140525	1.1e-12
T2D	Female	rs11899863	2	43618819	C	T	0.900911	0.0100124	0.00140284	9.5e-13
T2D	Female	rs10166376	2	43622472	C	T	0.894402	0.00950837	0.00136429	3.2e-12
T2D	Female	rs79165612	2	43624252	A	C	0.900596	0.0100334	0.00140037	7.8e-13
T2D	Female	rs57696714	2	43626521	T	C	0.894792	0.00933638	0.00136637	8.3e-12
T2D	Female	rs57381820	2	43626668	G	T	0.894803	0.00936228	0.00136629	7.3e-12
T2D	Female	rs72879276	2	43627101	T	A	0.89481	0.00933053	0.00136631	8.6e-12
T2D	Female	rs7607777	2	43629931	G	T	0.89479	0.00934318	0.00136626	8e-12
T2D	Female	rs72879290	2	43633268	T	C	0.894764	0.00934463	0.00136654	8e-12
T2D	Female	rs80100685	2	43650413	G	C	0.892624	0.0098444	0.00135317	3.5e-13
T2D	Female	rs17039131	2	43652398	A	C	0.892636	0.00990036	0.00135317	2.5e-13
T2D	Female	rs78886764	2	43653499	C	A	0.892779	0.0099602	0.00135399	1.9e-13
T2D	Female	rs533225074	2	43659153	G	A	0.892837	0.0098514	0.00135469	3.5e-13
T2D	Female	rs75934770	2	43659694	C	G	0.89262	0.00995845	0.00135335	1.9e-13
T2D	Female	rs77061610	2	43659970	G	T	0.895652	0.0100512	0.00137173	2.3e-13
T2D	Female	rs74365854	2	43661482	T	A	0.892421	0.00987652	0.0013527	2.8e-13
T2D	Female	rs116451849	2	43662911	A	C	0.892732	0.00994999	0.00135484	2.1e-13
T2D	Female	rs78108161	2	43663848	C	T	0.892322	0.00992222	0.00135189	2.1e-13
T2D	Female	rs75126888	2	43664007	C	T	0.89232	0.00987759	0.00135191	2.7e-13
T2D	Female	rs7609283	2	43665178	C	T	0.892064	0.00989535	0.00135044	2.3e-13
T2D	Female	rs76684055	2	43665943	G	A	0.900221	0.0102008	0.00139739	2.9e-13
T2D	Female	rs7575024	2	43666991	T	C	0.892154	0.00977396	0.00135005	4.5e-13
T2D	Female	rs28700209	2	43667465	T	C	0.892183	0.00980821	0.00135029	3.8e-13
T2D	Female	rs7567685	2	43668169	G	C	0.892183	0.00980821	0.00135029	3.8e-13
T2D	Female	rs7581586	2	43668176	T	C	0.892183	0.00980821	0.00135029	3.8e-13
T2D	Female	rs7567535	2	43668261	C	T	0.892151	0.00980624	0.00135013	3.8e-13
T2D	Female	rs7586101	2	43669851	T	C	0.892165	0.00982557	0.00135014	3.4e-13
T2D	Female	rs17030798	2	43670183	C	T	0.893095	0.0101414	0.00135507	7.2e-14
T2D	Female	rs17030800	2	43671003	C	A	0.892978	0.0101162	0.00135443	8.1e-14
T2D	Female	rs76993899	2	43671157	C	T	0.893175	0.0101597	0.00135558	6.6e-14
T2D	Female	rs13414140	2	43671176	C	T	0.886189	0.00956089	0.00131937	4.3e-13
T2D	Female	rs7609256	2	43672499	A	C	0.892278	0.00981407	0.00135069	3.7e-13
T2D	Female	rs77059113	2	43672508	T	G	0.92698	0.0109251	0.00161034	1.2e-11
T2D	Female	rs7556744	2	43672795	A	G	0.892271	0.00983783	0.00135067	3.2e-13
T2D	Female	rs10200815	2	43673273	C	A	0.878887	0.00906545	0.00128525	1.7e-12
T2D	Female	rs7559842	2	43673442	A	G	0.893064	0.0100939	0.00135487	9.3e-14
T2D	Female	rs77620935	2	43673765	C	T	0.89326	0.0101653	0.00135598	6.5e-14
T2D	Female	rs7587268	2	43673892	G	A	0.893073	0.0101086	0.00135494	8.6e-14
T2D	Female	rs78191305	2	43673978	A	G	0.893106	0.0100791	0.00135514	1e-13
T2D	Female	rs111812200	2	43674278	T	C	0.893112	0.0100819	0.00135515	1e-13
T2D	Female	rs12105786	2	43676433	T	G	0.89252	0.00981082	0.00135206	4e-13
T2D	Female	rs12105394	2	43676790	C	A	0.893555	0.0101121	0.0013577	9.5e-14
T2D	Female	rs12104615	2	43676938	A	T	0.893371	0.0100542	0.00135662	1.3e-13
T2D	Female	rs12105399	2	43676939	C	G	0.893371	0.0100542	0.00135662	1.3e-13
T2D	Female	rs6746610	2	43677253	T	A	0.89336	0.0100639	0.00135655	1.2e-13
T2D	Female	rs6731998	2	43677273	G	C	0.893365	0.0100592	0.00135655	1.2e-13
T2D	Female	rs76171330	2	43677440	C	G	0.893538	0.0101211	0.00135754	9e-14
T2D	Female	rs77527404	2	43678387	C	T	0.89335	0.0100703	0.00135644	1.1e-13
T2D	Female	rs17406646	2	43678617	C	T	0.900483	0.0101375	0.00139881	4.3e-13
T2D	Female	rs7599781	2	43678726	T	C	0.893307	0.0100495	0.00135628	1.3e-13
T2D	Female	rs12105626	2	43678759	C	G	0.893545	0.0101197	0.00135757	9e-14
T2D	Female	rs12105710	2	43679139	G	A	0.893545	0.01012	0.00135757	9e-14
T2D	Female	rs17030818	2	43680318	C	T	0.893198	0.0100599	0.00135548	1.2e-13
T2D	Female	rs6752448	2	43682596	G	C	0.893372	0.0100726	0.00135651	1.1e-13
T2D	Female	rs76282560	2	43682635	G	A	0.893507	0.0101074	0.00135727	9.6e-14
T2D	Female	rs6728106	2	43683885	A	C	0.886694	0.00953373	0.00132175	5.5e-13
T2D	Female	rs7572923	2	43685109	C	A	0.893296	0.00999558	0.00135611	1.7e-13
T2D	Female	rs7599799	2	43685493	A	G	0.893264	0.0100191	0.00135587	1.5e-13
T2D	Female	rs7573500	2	43685625	C	T	0.893312	0.0100365	0.00135623	1.4e-13
T2D	Female	rs17030835	2	43686245	C	G	0.893282	0.0100083	0.00135594	1.6e-13
T2D	Female	rs79955955	2	43686985	A	T	0.893254	0.0100249	0.00135576	1.4e-13
T2D	Female	rs6746058	2	43687542	T	C	0.893278	0.0100264	0.00135592	1.4e-13
T2D	Female	rs17030845	2	43687879	C	T	0.893223	0.0100686	0.00135542	1.1e-13
T2D	Female	rs77377889	2	43688324	C	A	0.893408	0.0100667	0.00135675	1.2e-13
T2D	Female	rs7561287	2	43689071	A	G	0.893296	0.0100286	0.0013561	1.4e-13
T2D	Female	rs17030855	2	43689364	C	A	0.893516	0.0101145	0.00135734	9.2e-14
T2D	Female	rs17030859	2	43689904	G	A	0.893531	0.0101637	0.00135742	7e-14
T2D	Female	rs10203174	2	43690030	C	T	0.886708	0.00957716	0.00132181	4.3e-13
T2D	Female	rs72881068	2	43690860	C	T	0.882621	0.00945239	0.00130196	3.9e-13
T2D	Female	rs138162260	2	43694048	A	G	0.892439	0.00978959	0.00135155	4.4e-13
T2D	Female	rs17039133	2	43694570	A	G	0.892444	0.00979161	0.00135155	4.3e-13
T2D	Female	rs75330033	2	43697723	A	G	0.900002	0.010139	0.00139587	3.8e-13
T2D	Female	rs80147536	2	43698028	A	T	0.900258	0.0101502	0.00139773	3.8e-13
T2D	Female	rs77101426	2	43698753	G	A	0.927784	0.0113058	0.00162155	3.1e-12
T2D	Female	rs75135247	2	43699399	T	C	0.901169	0.010124	0.00140487	5.7e-13
T2D	Female	rs13414619	2	43699406	A	G	0.882406	0.00915454	0.00130273	2.1e-12
T2D	Female	rs13417883	2	43700154	A	G	0.892231	0.00977896	0.00135121	4.6e-13
T2D	Female	rs112411882	2	43700776	G	C	0.900296	0.0101164	0.00139823	4.7e-13
T2D	Female	rs112801539	2	43700827	A	C	0.892248	0.00980375	0.00135115	4e-13
T2D	Female	rs13409687	2	43701151	T	C	0.891884	0.00980178	0.00135074	4e-13
T2D	Female	rs13396401	2	43701213	G	A	0.892277	0.00983556	0.00135128	3.4e-13
T2D	Female	rs7561114	2	43701951	G	T	0.89232	0.00980532	0.00135158	4e-13
T2D	Female	rs7590220	2	43702151	A	G	0.892233	0.00981628	0.00135109	3.7e-13
T2D	Female	rs17030889	2	43702829	A	T	0.892277	0.00977246	0.00135131	4.8e-13
T2D	Female	rs6731980	2	43703183	T	G	0.892056	0.00980476	0.00134996	3.8e-13
T2D	Female	rs6717636	2	43703684	G	C	0.892107	0.00976785	0.00135016	4.7e-13
T2D	Female	rs17030890	2	43704092	A	G	0.892382	0.00980732	0.00135174	4e-13
T2D	Female	rs13416978	2	43705265	A	G	0.881704	0.00899571	0.00129811	4.2e-12
T2D	Female	rs13405158	2	43705286	T	C	0.881716	0.00899349	0.00129811	4.3e-12
T2D	Female	rs7570242	2	43706002	T	C	0.881786	0.00899409	0.00129846	4.3e-12
T2D	Female	rs13408697	2	43706244	T	C	0.881785	0.00899452	0.00129847	4.3e-12
T2D	Female	rs13395290	2	43706319	C	T	0.881784	0.00899499	0.00129847	4.3e-12
T2D	Female	rs13395302	2	43706350	C	G	0.885924	0.00908731	0.00131848	5.5e-12
T2D	Female	rs17334919	2	43707385	C	T	0.90036	0.0101318	0.00139878	4.4e-13
T2D	Female	rs7600657	2	43710444	A	G	0.881527	0.00913015	0.00129757	2e-12
T2D	Female	rs7601093	2	43710807	A	G	0.881529	0.00912981	0.00129755	2e-12
T2D	Female	rs998768	2	43711523	G	T	0.885707	0.00926424	0.0013175	2e-12
T2D	Female	rs6746632	2	43712163	T	G	0.892027	0.00979472	0.00134983	4e-13
T2D	Female	rs6747229	2	43712610	T	A	0.892127	0.00978791	0.00135044	4.2e-13
T2D	Female	rs6732766	2	43712785	G	T	0.892309	0.00975459	0.00135114	5.2e-13
T2D	Female	rs17030925	2	43713808	A	C	0.892004	0.00973657	0.00134933	5.4e-13
T2D	Female	rs77389971	2	43718084	G	A	0.890887	0.00972365	0.00134586	5e-13
T2D	Female	rs75607314	2	43719691	C	A	0.8925	0.00977663	0.00135182	4.8e-13
T2D	Female	rs13431070	2	43721954	G	A	0.885659	0.00922879	0.00131655	2.4e-12
T2D	Female	rs78497923	2	43722982	C	A	0.892503	0.00980446	0.00135188	4.1e-13
T2D	Female	rs75386849	2	43723283	C	G	0.90019	0.010093	0.00139699	5e-13
T2D	Female	rs13422551	2	43724682	G	A	0.892222	0.00975655	0.00135041	5e-13
T2D	Female	rs75097983	2	43725624	T	C	0.892277	0.00972509	0.00135051	6e-13
T2D	Female	rs72865267	2	43726328	T	C	0.891976	0.00972154	0.00134886	5.7e-13
T2D	Female	rs112282947	2	43726627	T	C	0.891949	0.00969562	0.00134881	6.6e-13
T2D	Female	rs6544664	2	43729108	T	A	0.892017	0.00974071	0.00134905	5.2e-13
T2D	Female	rs6544665	2	43729212	G	A	0.892202	0.00975719	0.0013502	5e-13
T2D	Female	rs111753823	2	43729472	C	A	0.892509	0.00976603	0.00135188	5e-13
T2D	Female	rs6708735	2	43731354	G	A	0.892131	0.00975128	0.00134977	5e-13
T2D	Female	rs6737882	2	43731908	A	G	0.891978	0.00976597	0.00134878	4.5e-13
T2D	Female	rs6544666	2	43732234	C	T	0.891949	0.00973737	0.00134863	5.2e-13
T2D	Female	rs6544668	2	43732488	T	C	0.891939	0.00972939	0.00134858	5.4e-13
T2D	Female	rs7578597	2	43732823	T	C	0.891734	0.00968833	0.00134774	6.5e-13
T2D	Female	rs7564886	2	43733028	G	T	0.892246	0.00975481	0.00135043	5.1e-13
T2D	Female	rs6757251	2	43734847	C	T	0.892037	0.00976007	0.00134915	4.7e-13
T2D	Female	rs13405076	2	43735353	T	C	0.891957	0.00973435	0.00134869	5.3e-13
T2D	Female	rs6761129	2	43735713	C	T	0.890873	0.00908336	0.00134646	1.5e-11
T2D	Female	rs6544669	2	43736171	T	C	0.891909	0.00973851	0.00134853	5.1e-13
T2D	Female	rs1388387	2	43736969	T	C	0.892265	0.00978925	0.00135141	4.4e-13
T2D	Female	rs10180005	2	43737465	C	G	0.892285	0.00978623	0.00135147	4.4e-13
T2D	Female	rs13405776	2	43739121	C	T	0.892499	0.00978544	0.00135275	4.7e-13
T2D	Female	rs13419380	2	43739184	T	G	0.892425	0.00976652	0.0013523	5.1e-13
T2D	Female	rs7597135	2	43739737	A	G	0.892427	0.0098371	0.0013524	3.5e-13
T2D	Female	rs7570748	2	43739761	C	A	0.892433	0.00984523	0.00135233	3.3e-13
T2D	Female	rs7585060	2	43739887	T	C	0.882045	0.00892385	0.00129999	6.7e-12
T2D	Female	rs10169346	2	43741105	A	G	0.892324	0.00980188	0.00135229	4.2e-13
T2D	Female	rs544942405	2	43741689	C	T	0.927708	0.0105913	0.00164145	1.1e-10
T2D	Female	rs528096083	2	43742205	T	A	0.893912	0.0101722	0.00136493	9.2e-14
T2D	Female	rs74821293	2	43742923	T	C	0.891711	0.00976552	0.00134996	4.7e-13
T2D	Female	rs72865297	2	43743248	G	A	0.886528	0.00964781	0.00132251	3e-13
T2D	Female	rs74600494	2	43743491	C	T	0.89289	0.00988958	0.0013552	2.9e-13
T2D	Female	rs77791126	2	43744050	G	A	0.892829	0.00992707	0.00135489	2.4e-13
T2D	Female	rs10189235	2	43745520	C	G	0.892668	0.0098238	0.00135411	4e-13
T2D	Female	rs76851696	2	43746062	T	C	0.892471	0.00977378	0.0013529	5e-13
T2D	Female	rs79271345	2	43746094	C	T	0.892716	0.00974228	0.00135433	6.3e-13
T2D	Female	rs79965992	2	43748079	G	A	0.923485	0.0103518	0.00158979	7.4e-11
T2D	Female	rs17030967	2	43748983	G	A	0.893125	0.00991759	0.00135708	2.7e-13
T2D	Female	rs6753942	2	43749436	T	G	0.883359	0.00942641	0.00130727	5.6e-13
T2D	Female	rs75514072	2	43750224	G	C	0.892727	0.00985903	0.00135477	3.4e-13
T2D	Female	rs17030980	2	43751480	T	C	0.883361	0.00939888	0.00130726	6.5e-13
T2D	Female	rs6751035	2	43752407	G	A	0.892981	0.00993455	0.0013566	2.4e-13
T2D	Female	rs6751161	2	43752548	G	A	0.893019	0.00990337	0.00135688	2.9e-13
T2D	Female	rs6726643	2	43753746	A	C	0.892767	0.00985058	0.00135537	3.7e-13
T2D	Female	rs6726917	2	43753913	A	C	0.892915	0.00992424	0.00135641	2.5e-13
T2D	Female	rs6752964	2	43754655	T	C	0.892808	0.00985541	0.00135558	3.6e-13
T2D	Female	rs112793491	2	43755363	G	A	0.893031	0.00988754	0.00135694	3.2e-13
T2D	Female	rs112340521	2	43755389	C	T	0.893031	0.00988837	0.00135694	3.2e-13
T2D	Female	rs111898797	2	43755531	A	C	0.892812	0.00985353	0.00135559	3.6e-13
T2D	Female	rs7591387	2	43756032	C	T	0.893025	0.00989773	0.00135694	3e-13
T2D	Female	rs74907855	2	43756201	G	C	0.89319	0.00991938	0.00135789	2.8e-13
T2D	Female	rs77881454	2	43757293	A	T	0.892348	0.0100017	0.0013558	1.6e-13
T2D	Female	rs17030998	2	43758199	A	G	0.892912	0.00983826	0.00135634	4.1e-13
T2D	Female	rs17031000	2	43758625	A	T	0.892909	0.00982315	0.00135634	4.4e-13
T2D	Female	rs111783562	2	43759381	G	A	0.893058	0.00983469	0.00135743	4.3e-13
T2D	Female	rs113156595	2	43759709	C	G	0.893046	0.00989513	0.00135705	3.1e-13
T2D	Female	rs112813837	2	43759825	C	T	0.893177	0.0100348	0.00135775	1.5e-13
T2D	Female	rs28433468	2	43760868	A	G	0.894344	0.00999953	0.00136695	2.6e-13
T2D	Female	rs114563746	2	43760880	T	G	0.894411	0.00995099	0.00136725	3.4e-13
T2D	Female	rs112416866	2	43760931	C	T	0.892741	0.00987811	0.00135516	3.1e-13
T2D	Female	rs17031001	2	43761218	T	A	0.892652	0.00992244	0.00135469	2.4e-13
T2D	Female	rs17031005	2	43761299	A	G	0.8927	0.00988767	0.00135488	2.9e-13
T2D	Female	rs77852659	2	43761652	C	T	0.892934	0.0100135	0.00135631	1.5e-13
T2D	Female	rs77972916	2	43762112	G	A	0.924949	0.0108756	0.00159159	8.3e-12
T2D	Female	rs75275342	2	43762885	T	G	0.892734	0.0100077	0.00135506	1.5e-13
T2D	Female	rs78572881	2	43762959	T	C	0.92765	0.0111628	0.00161981	5.5e-12
T2D	Female	rs113373412	2	43762987	C	G	0.892912	0.00990205	0.00135632	2.9e-13
T2D	Female	rs72867023	2	43763166	T	C	0.872228	0.00894861	0.00125843	1.2e-12
T2D	Female	rs112387154	2	43763231	G	A	0.892843	0.0098804	0.00135579	3.2e-13
T2D	Female	rs74608713	2	43763539	T	G	0.881706	0.00911764	0.00129917	2.2e-12
T2D	Female	rs77787499	2	43763809	C	T	0.893098	0.00989977	0.00135735	3e-13
T2D	Female	rs76856054	2	43764184	T	C	0.892983	0.00987543	0.00135642	3.3e-13
T2D	Female	rs17031016	2	43764442	T	C	0.883296	0.00940216	0.00130707	6.3e-13
T2D	Female	rs13413856	2	43764825	A	G	0.89265	0.00986914	0.00135458	3.2e-13
T2D	Female	rs76450091	2	43767189	T	C	0.869701	0.00762761	0.00124642	9.4e-10
T2D	Female	rs72790940	2	43768545	T	G	0.867943	0.0075637	0.0012416	1.1e-09
T2D	Female	rs111884754	2	43775309	C	A	0.926908	0.0106386	0.00161296	4.2e-11
T2D	Female	rs77981966	2	43777964	C	T	0.924967	0.0106908	0.00159211	1.9e-11
T2D	Female	rs75050485	2	43778470	A	C	0.888499	0.00945879	0.00133054	1.2e-12
T2D	Female	rs77552263	2	43786818	G	A	0.922702	0.0104757	0.00156909	2.5e-11
T2D	Female	rs77888770	2	43787107	T	C	0.875808	0.00759078	0.00126959	2.2e-09
T2D	Female	rs78481334	2	43796135	T	A	0.875778	0.00759838	0.00126933	2.1e-09
T2D	Female	rs12469959	2	43803726	G	A	0.867423	0.00755884	0.00123481	9.3e-10
T2D	Female	rs17031079	2	43804933	A	C	0.866887	0.00758857	0.00123232	7.4e-10
T2D	Female	rs6759383	2	43805228	C	T	0.867003	0.00771485	0.00123299	3.9e-10
T2D	Female	rs12466060	2	43805377	G	A	0.867695	0.00761237	0.00123559	7.2e-10
T2D	Female	rs6759861	2	43805608	C	G	0.867469	0.00761336	0.00123474	7e-10
T2D	Female	rs61754256	2	43805739	C	T	0.867209	0.00776699	0.00123399	3.1e-10
T2D	Female	rs76501189	2	43806353	C	T	0.86727	0.00754248	0.00123396	9.8e-10
T2D	Female	rs10495903	2	43806918	C	T	0.86698	0.00769275	0.00123246	4.3e-10
T2D	Female	rs17031088	2	43807090	T	C	0.866798	0.00765343	0.00123214	5.2e-10
T2D	Female	rs79388962	2	43807561	T	C	0.867541	0.0075305	0.0012351	1.1e-09
T2D	Female	rs112283360	2	43807850	T	C	0.868299	0.0076753	0.0012399	6e-10
T2D	Female	rs76765584	2	43808034	C	A	0.867865	0.0077288	0.00123773	4.3e-10
T2D	Female	rs55855805	2	43808490	A	G	0.8667	0.00766297	0.00123225	5e-10
T2D	Female	rs6715003	2	43808659	G	C	0.866703	0.00765261	0.00123225	5.3e-10
T2D	Female	rs17031092	2	43809248	T	G	0.866916	0.00769862	0.00123299	4.3e-10
T2D	Female	rs111720289	2	43809494	G	C	0.867215	0.00768811	0.00123443	4.7e-10
T2D	Female	rs73925552	2	43810564	C	T	0.86718	0.00771904	0.0012343	4e-10
T2D	Female	rs73925553	2	43810646	T	C	0.867053	0.00774274	0.00123387	3.5e-10
T2D	Female	rs76621120	2	43810651	G	A	0.867816	0.00764925	0.00123656	6.2e-10
T2D	Female	rs80075345	2	43810698	C	T	0.867462	0.00768242	0.00123555	5e-10
T2D	Female	rs73925554	2	43810739	T	C	0.86716	0.00769922	0.00123423	4.4e-10
T2D	Female	rs75597324	2	43811239	C	T	0.867409	0.00766369	0.00123536	5.5e-10
T2D	Female	rs12473987	2	43812180	G	A	0.866882	0.00768856	0.00123327	4.5e-10
T2D	Female	rs12474030	2	43812317	G	A	0.86734	0.00764471	0.00123504	6e-10
T2D	Female	rs12467151	2	43813764	A	G	0.8673	0.00750567	0.00123452	1.2e-09
T2D	Female	rs7568901	2	43814984	C	T	0.867573	0.00747487	0.00123583	1.5e-09
T2D	Female	rs12463527	2	43815945	A	G	0.867183	0.00744991	0.00123396	1.6e-09
T2D	Female	rs77994584	2	43817076	C	G	0.867199	0.0074726	0.00123404	1.4e-09
T2D	Female	rs17031095	2	43819139	A	G	0.867223	0.00748892	0.00123474	1.3e-09
T2D	Female	rs12478337	2	43821617	G	A	0.876176	0.00765578	0.00127148	1.7e-09
T2D	Female	rs6717791	2	43822006	A	G	0.868039	0.00764487	0.00123739	6.5e-10
T2D	Female	rs111545708	2	43824191	T	C	0.867903	0.00756418	0.00123749	9.8e-10
T2D	Female	rs61271889	2	43825436	C	G	0.867413	0.00761133	0.00123501	7.1e-10
T2D	Female	rs113458726	2	43825912	G	C	0.867771	0.00753011	0.00123638	1.1e-09
T2D	Female	rs112668841	2	43825936	G	C	0.867806	0.00752323	0.00123633	1.2e-09
T2D	Female	rs6760391	2	43827058	T	C	0.848687	0.00694399	0.00117015	3e-09
T2D	Female	rs7601039	2	43828637	C	A	0.875877	0.00750052	0.00126992	3.5e-09
T2D	Female	rs17031106	2	43829056	A	G	0.867686	0.00749548	0.00123544	1.3e-09
T2D	Female	rs12469373	2	43829191	T	C	0.867578	0.00748417	0.00123518	1.4e-09
T2D	Female	rs60955978	2	43829845	C	T	0.867832	0.00751643	0.0012361	1.2e-09
T2D	Female	rs35478206	2	43831032	A	G	0.867963	0.00762981	0.00123683	6.9e-10
T2D	Female	rs12471686	2	43831083	T	C	0.867395	0.00749567	0.00123407	1.2e-09
T2D	Female	rs12467420	2	43831150	G	A	0.867547	0.00752813	0.00123478	1.1e-09
T2D	Female	rs72868625	2	43831186	G	C	0.867708	0.00754777	0.00123554	1e-09
T2D	Female	rs12475503	2	43831319	A	G	0.867538	0.00753111	0.00123473	1.1e-09
T2D	Female	rs7559670	2	43831824	G	A	0.867777	0.00750804	0.00123574	1.2e-09
T2D	Female	rs7559723	2	43832049	C	T	0.867843	0.00752274	0.00123603	1.2e-09
T2D	Female	rs17031116	2	43833013	A	G	0.867566	0.00752425	0.00123551	1.1e-09
T2D	Female	rs72868628	2	43833039	G	A	0.867962	0.007434	0.00123675	1.8e-09
T2D	Female	rs12469695	2	43833258	C	T	0.867917	0.0075178	0.00123643	1.2e-09
T2D	Female	rs6712944	2	43834118	T	C	0.867569	0.00750909	0.00123504	1.2e-09
T2D	Female	rs6726404	2	43834163	A	G	0.867569	0.00750909	0.00123504	1.2e-09
T2D	Female	rs4339008	2	43834352	T	C	0.867566	0.00751022	0.00123505	1.2e-09
T2D	Female	rs113377695	2	43835359	G	A	0.868214	0.00755537	0.00123963	1.1e-09
T2D	Female	rs12474102	2	43835570	A	C	0.868403	0.00752897	0.00124076	1.3e-09
T2D	Female	rs6544675	2	43835952	A	T	0.868483	0.00750514	0.00124098	1.5e-09
T2D	Female	rs60868396	2	43836877	T	G	0.867932	0.00754212	0.0012391	1.2e-09
T2D	Female	rs72868636	2	43838516	T	G	0.867596	0.00752115	0.00123784	1.2e-09
T2D	Female	rs75664918	2	43839090	T	G	0.867675	0.00748213	0.00123821	1.5e-09
T2D	Female	rs13404811	2	43839311	C	G	0.867876	0.00747524	0.00123916	1.6e-09
T2D	Female	rs10186307	2	43839896	G	A	0.867908	0.0074978	0.00123928	1.4e-09
T2D	Female	rs10186441	2	43840048	G	A	0.867911	0.00749426	0.00123929	1.5e-09
T2D	Female	rs78098795	2	43840361	G	A	0.876156	0.0074876	0.00127363	4.1e-09
T2D	Female	rs12471904	2	43840673	G	C	0.868107	0.00750377	0.00123985	1.4e-09
T2D	Female	rs7602701	2	43841119	A	G	0.867658	0.007498	0.00123808	1.4e-09
T2D	Female	rs7576643	2	43841269	C	T	0.867822	0.00751031	0.0012389	1.3e-09
T2D	Female	rs10168889	2	43841717	A	C	0.867641	0.00752328	0.00123811	1.2e-09
T2D	Female	rs10205361	2	43842032	T	C	0.867837	0.00750381	0.00123899	1.4e-09
T2D	Female	rs150348131	2	43842691	C	T	0.868156	0.00752897	0.00124015	1.3e-09
T2D	Female	rs111239033	2	43842712	G	A	0.926028	0.0107311	0.00160642	2.4e-11
T2D	Female	rs6731636	2	43843046	G	T	0.867976	0.00749818	0.00123958	1.5e-09
T2D	Female	rs75321787	2	43843071	G	C	0.86806	0.0075288	0.00123997	1.3e-09
T2D	Female	rs6705351	2	43843137	A	C	0.86795	0.00750002	0.00123945	1.4e-09
T2D	Female	rs57066469	2	43843813	C	T	0.868014	0.00752731	0.00123973	1.3e-09
T2D	Female	rs77613902	2	43843991	T	G	0.867982	0.00755294	0.00123951	1.1e-09
T2D	Female	rs74854268	2	43844079	C	G	0.868002	0.00758604	0.00123959	9.4e-10
T2D	Female	rs76163151	2	43844216	G	A	0.868125	0.00759976	0.00123996	8.8e-10
T2D	Female	rs78471316	2	43844448	A	G	0.868117	0.00759801	0.00123996	8.9e-10
T2D	Female	rs80144434	2	43844640	G	C	0.867993	0.00758516	0.00123958	9.4e-10
T2D	Female	rs79611878	2	43844803	A	G	0.867996	0.00758304	0.0012396	9.5e-10
T2D	Female	rs17031133	2	43844833	G	A	0.867918	0.00756042	0.00123924	1.1e-09
T2D	Female	rs75030714	2	43844872	G	C	0.868118	0.00759758	0.00123996	8.9e-10
T2D	Female	rs6749617	2	43845329	A	T	0.867926	0.00754097	0.00123937	1.2e-09
T2D	Female	rs55640722	2	43846040	A	T	0.867843	0.00753117	0.00123909	1.2e-09
T2D	Female	rs60735069	2	43846227	G	A	0.868034	0.00754472	0.00123997	1.2e-09
T2D	Female	rs6725688	2	43846553	G	T	0.867904	0.00753369	0.00123932	1.2e-09
T2D	Female	rs75621188	2	43846675	A	C	0.868026	0.00757761	0.00123972	9.8e-10
T2D	Female	rs145223910	2	43847214	T	A	0.868012	0.00752266	0.00124016	1.3e-09
T2D	Female	rs17031142	2	43847646	G	A	0.86792	0.00757114	0.00123955	1e-09
T2D	Female	rs79563258	2	43848415	T	G	0.85829	0.00700833	0.00120374	5.8e-09
T2D	Female	rs11904361	2	43848664	T	C	0.857879	0.00698986	0.0012021	6.1e-09
T2D	Female	rs55921927	2	43848935	A	C	0.857831	0.00696076	0.00120193	7e-09
T2D	Female	rs11889544	2	43849406	A	C	0.857837	0.00698161	0.00120197	6.3e-09
T2D	Female	rs74869386	2	43849730	G	T	0.868792	0.007489	0.00124281	1.7e-09
T2D	Female	rs11889803	2	43850031	A	G	0.858184	0.00699322	0.00120319	6.2e-09
T2D	Female	rs74915166	2	43850220	C	T	0.868392	0.00759814	0.00124104	9.2e-10
T2D	Female	rs11901680	2	43850357	G	C	0.857908	0.00698755	0.00120185	6.1e-09
T2D	Female	rs78070307	2	43855150	A	C	0.911606	0.00954112	0.00147667	1e-10
T2D	Female	rs79111706	2	43864089	T	C	0.918835	0.0096832	0.00153719	3e-10
T2D	Female	rs243024	2	60583665	G	A	0.549921	-0.00460523	0.000844192	4.9e-08
T2D	Female	rs1800961	20	43042364	C	T	0.968467	-0.0131683	0.00239842	4e-08
T2D	Female	rs34642857	3	123051019	T	C	0.751577	0.00574183	0.000978709	4.4e-09
T2D	Female	rs72964564	3	123054770	A	C	0.751237	0.00617762	0.00097517	2.4e-10
T2D	Female	rs11708067	3	123065778	A	G	0.756875	0.00634803	0.000976064	7.8e-11
T2D	Female	rs11719201	3	123068744	C	T	0.75367	0.00632111	0.000973574	8.4e-11
T2D	Female	rs11707746	3	123068817	T	C	0.713769	0.00563491	0.000937319	1.8e-09
T2D	Female	rs11720108	3	123069058	C	T	0.753268	0.00628743	0.000972702	1e-10
T2D	Female	rs7614016	3	123070426	G	A	0.752953	0.00605069	0.000970728	4.6e-10
T2D	Female	rs7613951	3	123070517	C	T	0.753004	0.00601381	0.000970733	5.8e-10
T2D	Female	rs11717195	3	123082398	T	C	0.753613	0.00600012	0.00097343	7.1e-10
T2D	Female	rs35841686	3	123087916	T	A	0.733825	0.00626886	0.000948099	3.8e-11
T2D	Female	rs34970607	3	123090360	G	A	0.733998	0.00622648	0.000947827	5.1e-11
T2D	Female	rs2124500	3	123093530	T	C	0.265273	-0.00619935	0.000948298	6.3e-11
T2D	Female	rs6794202	3	123093887	C	T	0.73485	0.00622234	0.000948553	5.4e-11
T2D	Female	rs2877716	3	123094451	T	C	0.265353	-0.00615304	0.000948254	8.7e-11
T2D	Female	rs6798189	3	123095312	G	A	0.734856	0.00621885	0.000948471	5.5e-11
T2D	Female	rs56371916	3	123095543	T	C	0.734851	0.00621412	0.000948528	5.7e-11
T2D	Female	rs9883204	3	123096820	T	C	0.26555	-0.00620141	0.000949389	6.5e-11
T2D	Female	rs71330995	3	123124513	G	A	0.729352	0.00606548	0.000946013	1.4e-10
T2D	Female	rs35606005	3	123129170	C	T	0.728076	0.00595616	0.000941546	2.5e-10
T2D	Female	rs11715633	3	123129946	G	A	0.728392	0.00591074	0.000941988	3.5e-10
T2D	Female	rs10934647	3	123130684	C	T	0.728	0.00589528	0.000940868	3.7e-10
T2D	Female	rs17361324	3	123131254	C	T	0.727926	0.00582928	0.000940328	5.7e-10
T2D	Female	rs113858788	3	185461291	T	G	0.806187	-0.00597779	0.00106639	2.1e-08
T2D	Female	rs12636310	3	185469491	A	G	0.786455	-0.00673131	0.00102451	5e-11
T2D	Female	rs113805683	3	185471910	T	C	0.803785	-0.00601853	0.00105708	1.2e-08
T2D	Female	rs6784185	3	185473065	G	A	0.804888	-0.0060924	0.00105942	8.9e-09
T2D	Female	rs6784050	3	185473132	C	T	0.804683	-0.00612614	0.00105895	7.2e-09
T2D	Female	rs57487162	3	185477746	T	C	0.803619	-0.00607047	0.00105634	9.1e-09
T2D	Female	rs6799330	3	185478957	T	G	0.803772	-0.00604418	0.00105662	1.1e-08
T2D	Female	rs6789741	3	185479733	G	T	0.804113	-0.00607777	0.00105766	9.1e-09
T2D	Female	rs10513800	3	185480388	C	A	0.786322	-0.00669443	0.00102394	6.2e-11
T2D	Female	rs71320320	3	185487155	A	T	0.656241	-0.00715666	0.000896992	1.5e-15
T2D	Female	rs35430985	3	185488303	C	A	0.733992	-0.00871548	0.000955874	7.7e-20
T2D	Female	rs16860216	3	185488882	G	A	0.75872	-0.00778598	0.000987785	3.2e-15
T2D	Female	rs13073992	3	185490240	T	G	0.744429	-0.00755594	0.000967504	5.7e-15
T2D	Female	rs7648605	3	185490734	T	G	0.744299	-0.00757935	0.000967293	4.7e-15
T2D	Female	rs13092876	3	185495320	G	A	0.686672	-0.00907339	0.000909286	1.9e-23
T2D	Female	rs11706322	3	185497293	C	T	0.745719	-0.00788108	0.000967544	3.8e-16
T2D	Female	rs4376068	3	185497635	A	C	0.687528	-0.00899965	0.000909646	4.4e-23
T2D	Female	rs6801848	3	185499057	C	G	0.711965	-0.00806227	0.000930689	4.6e-18
T2D	Female	rs6780171	3	185503456	T	A	0.68725	-0.00919365	0.00090553	3.2e-24
T2D	Female	rs115483294	3	185503873	T	A	0.74483	-0.00788973	0.000962905	2.5e-16
T2D	Female	rs4481184	3	185505787	C	T	0.686703	-0.00903308	0.000904525	1.7e-23
T2D	Female	rs9841201	3	185505984	G	A	0.685768	-0.00908228	0.000903808	9.3e-24
T2D	Female	rs11716491	3	185506003	T	C	0.744905	-0.00784447	0.000962845	3.7e-16
T2D	Female	rs73061075	3	185506401	A	C	0.744864	-0.00781174	0.000962887	4.9e-16
T2D	Female	rs4389513	3	185506857	T	G	0.685768	-0.00908309	0.000903812	9.2e-24
T2D	Female	rs4414887	3	185506892	C	T	0.686691	-0.00903598	0.000904488	1.7e-23
T2D	Female	rs4490396	3	185506933	T	A	0.744902	-0.00784393	0.000962845	3.7e-16
T2D	Female	rs11705729	3	185507299	A	T	0.685768	-0.00908309	0.000903812	9.2e-24
T2D	Female	rs6765808	3	185508029	C	T	0.68577	-0.00908314	0.00090381	9.2e-24
T2D	Female	rs11927381	3	185508591	T	C	0.685722	-0.00908392	0.000903758	9.1e-24
T2D	Female	rs7619401	3	185510006	G	A	0.686481	-0.0090842	0.000904318	9.6e-24
T2D	Female	rs11925294	3	185510118	C	T	0.744802	-0.00785173	0.000962795	3.5e-16
T2D	Female	rs11929397	3	185510190	T	C	0.686481	-0.0090842	0.000904318	9.6e-24
T2D	Female	rs11917625	3	185510246	A	T	0.689777	-0.00887707	0.000910528	1.9e-22
T2D	Female	rs11925455	3	185510412	G	A	0.744848	-0.00784404	0.000962779	3.7e-16
T2D	Female	rs7633675	3	185510613	T	G	0.685465	-0.00912079	0.000903637	5.9e-24
T2D	Female	rs16860234	3	185510884	A	C	0.720022	-0.00888458	0.000933982	1.9e-21
T2D	Female	rs4402960	3	185511687	G	T	0.686516	-0.00906823	0.00090439	1.2e-23
T2D	Female	rs16860235	3	185512361	G	A	0.720019	-0.00888294	0.000933977	1.9e-21
T2D	Female	rs35909974	3	185513079	C	T	0.720019	-0.00888294	0.000933977	1.9e-21
T2D	Female	rs7640539	3	185513296	T	A	0.686451	-0.00908282	0.000904213	9.7e-24
T2D	Female	rs7651090	3	185513392	A	G	0.686405	-0.00909282	0.000904061	8.5e-24
T2D	Female	rs7631557	3	185513646	G	C	0.686444	-0.00908103	0.000904207	9.9e-24
T2D	Female	rs9808924	3	185514189	G	A	0.685449	-0.00911842	0.000903551	6e-24
T2D	Female	rs6786649	3	185514223	C	A	0.686426	-0.00908325	0.000904255	9.7e-24
T2D	Female	rs6444081	3	185514393	T	C	0.68649	-0.00908202	0.00090426	9.8e-24
T2D	Female	rs7646518	3	185514931	T	C	0.686468	-0.00908435	0.000904324	9.6e-24
T2D	Female	rs11716713	3	185515610	G	C	0.686478	-0.00908253	0.000904312	9.8e-24
T2D	Female	rs7637773	3	185515635	G	A	0.686439	-0.00908301	0.000904206	9.6e-24
T2D	Female	rs4686696	3	185516520	G	A	0.686457	-0.00908172	0.000904211	9.8e-24
T2D	Female	rs78839053	3	185516602	G	C	0.755079	-0.00795298	0.00098644	7.5e-16
T2D	Female	rs73061095	3	185516807	T	G	0.685456	-0.00911146	0.000903557	6.5e-24
T2D	Female	rs11928319	3	185518241	G	C	0.686505	-0.00908685	0.000904444	9.5e-24
T2D	Female	rs35510946	3	185518910	G	A	0.686571	-0.00906226	0.00090465	1.3e-23
T2D	Female	rs76922886	3	185518921	G	A	0.686626	-0.00904745	0.000904691	1.5e-23
T2D	Female	rs71320321	3	185519107	G	A	0.68627	-0.00909969	0.000904907	8.6e-24
T2D	Female	rs7633811	3	185519848	C	G	0.686513	-0.00908368	0.000904464	9.8e-24
T2D	Female	rs10428126	3	185520342	T	C	0.68651	-0.0090762	0.000904458	1.1e-23
T2D	Female	rs6767484	3	185520578	A	G	0.686508	-0.00907386	0.000904446	1.1e-23
T2D	Female	rs6767577	3	185520732	A	C	0.745047	-0.00784962	0.000963097	3.6e-16
T2D	Female	rs9854769	3	185520948	A	G	0.685418	-0.00913468	0.000903564	5e-24
T2D	Female	rs34782298	3	185520996	G	A	0.686476	-0.00910499	0.000904337	7.6e-24
T2D	Female	rs7615045	3	185521126	A	G	0.685425	-0.00912985	0.000903563	5.3e-24
T2D	Female	rs7640744	3	185522447	G	A	0.720006	-0.00890991	0.000933992	1.4e-21
T2D	Female	rs66513933	3	185523370	T	C	0.719967	-0.00888355	0.000934131	1.9e-21
T2D	Female	rs7646519	3	185523853	G	A	0.685401	-0.0091366	0.000903531	4.9e-24
T2D	Female	rs4686392	3	185524081	A	G	0.710286	-0.00810795	0.000925526	1.9e-18
T2D	Female	rs13060777	3	185525199	A	G	0.745041	-0.00785785	0.000963096	3.4e-16
T2D	Female	rs7630554	3	185526062	A	G	0.6854	-0.00913615	0.000903533	4.9e-24
T2D	Female	rs73063004	3	185526345	C	T	0.6854	-0.00913589	0.000903533	4.9e-24
T2D	Female	rs4453875	3	185526895	T	C	0.743755	-0.00790928	0.000961468	1.9e-16
T2D	Female	rs1470579	3	185529080	A	C	0.685429	-0.00912276	0.000903484	5.7e-24
T2D	Female	rs1470580	3	185529174	T	A	0.685399	-0.00912157	0.000903492	5.8e-24
T2D	Female	rs1470581	3	185529327	A	G	0.743751	-0.0078901	0.000961445	2.3e-16
T2D	Female	rs9852647	3	185529629	T	G	0.753632	-0.00802187	0.000984079	3.6e-16
T2D	Female	rs6769511	3	185530290	T	C	0.685427	-0.00910841	0.000903506	6.7e-24
T2D	Female	rs9837654	3	185530322	G	A	0.743773	-0.00790185	0.00096148	2.1e-16
T2D	Female	rs9859406	3	185534482	G	A	0.687363	-0.00906181	0.000908907	2.1e-23
T2D	Female	rs6444082	3	185536223	G	T	0.751711	-0.00705419	0.000978668	5.7e-13
T2D	Female	rs73063010	3	185538006	A	G	0.754361	-0.00793559	0.000994112	1.4e-15
T2D	Female	rs11705701	3	185544309	G	A	0.565649	-0.00608081	0.000851594	9.3e-13
T2D	Female	rs764129	3	185547917	C	T	0.566014	-0.00603868	0.000851353	1.3e-12
T2D	Female	rs75870679	3	23243973	C	T	0.903357	0.00795149	0.00141932	2.1e-08
T2D	Female	rs76860107	3	23244251	C	T	0.903522	0.00789003	0.00142072	2.8e-08
T2D	Female	rs74327063	3	23246073	A	T	0.903074	0.00801828	0.00141692	1.5e-08
T2D	Female	rs34513914	3	23249513	C	A	0.90317	0.00833713	0.0014169	4e-09
T2D	Female	rs71317817	3	23251515	G	A	0.902743	0.00835438	0.00141465	3.5e-09
T2D	Female	rs13063185	3	23265345	C	T	0.902692	0.00823529	0.00141306	5.6e-09
T2D	Female	rs76795561	3	23271548	C	T	0.902912	0.00816483	0.00141443	7.8e-09
T2D	Female	rs75859550	3	23273074	C	T	0.902893	0.00819093	0.00141425	7e-09
T2D	Female	rs35892300	3	23278174	G	A	0.902664	0.00826651	0.00141309	4.9e-09
T2D	Female	rs114460169	3	23284303	G	A	0.9028	0.00815088	0.00141378	8.2e-09
T2D	Female	rs13084250	3	23286741	G	A	0.9028	0.00818043	0.00141396	7.2e-09
T2D	Female	rs71317819	3	23293473	T	A	0.904889	0.00792045	0.0014276	2.9e-08
T2D	Female	rs71317820	3	23293489	A	G	0.905103	0.00785638	0.00142904	3.8e-08
T2D	Female	rs13099586	3	23294322	C	T	0.91371	0.00814935	0.00149414	4.9e-08
T2D	Female	rs79909630	3	23294831	A	G	0.904892	0.00791627	0.00142761	2.9e-08
T2D	Female	rs71317822	3	23296482	G	A	0.905103	0.00785901	0.00142902	3.8e-08
T2D	Female	rs71317823	3	23296551	C	G	0.904877	0.00792089	0.00142788	2.9e-08
T2D	Female	rs71322171	3	23369360	C	T	0.902125	0.00769313	0.00140936	4.8e-08
T2D	Female	rs34743949	3	23371636	T	C	0.902108	0.0076986	0.00140935	4.7e-08
T2D	Female	rs1496653	3	23454790	A	G	0.795903	0.0069625	0.00103958	2.1e-11
T2D	Female	rs35352848	3	23455582	T	C	0.79592	0.0069514	0.00103954	2.3e-11
T2D	Female	rs13094957	3	23457080	T	C	0.795897	0.00695123	0.00103944	2.3e-11
T2D	Female	rs4689385	4	6264239	A	T	0.464969	-0.00623877	0.000856348	3.2e-13
T2D	Female	rs4689386	4	6264394	C	T	0.431177	-0.00596454	0.000856856	3.4e-12
T2D	Female	rs11730814	4	6264585	A	G	0.413618	-0.00584812	0.000866541	1.5e-11
T2D	Female	rs11731754	4	6264765	T	C	0.430678	-0.00599101	0.000856178	2.6e-12
T2D	Female	rs4247202	4	6264968	T	C	0.3734	-0.0066419	0.000877311	3.7e-14
T2D	Female	rs11731874	4	6265197	T	C	0.422438	-0.00606806	0.000857089	1.4e-12
T2D	Female	rs11726771	4	6265251	C	T	0.431256	-0.00594615	0.00085504	3.5e-12
T2D	Female	rs4688982	4	6267001	C	T	0.4318	-0.00600552	0.000852778	1.9e-12
T2D	Female	rs4688983	4	6267087	T	C	0.422944	-0.00613171	0.000854685	7.3e-13
T2D	Female	rs4689388	4	6270056	G	A	0.421037	-0.00627522	0.000849877	1.5e-13
T2D	Female	rs4320200	4	6271043	A	T	0.430185	-0.0060229	0.000850288	1.4e-12
T2D	Female	rs13107806	4	6271071	T	C	0.430198	-0.00602455	0.00085036	1.4e-12
T2D	Female	rs13127445	4	6271150	C	G	0.429214	-0.00602993	0.000849364	1.3e-12
T2D	Female	rs4273545	4	6271416	G	T	0.428713	-0.00601698	0.000849769	1.4e-12
T2D	Female	rs6830765	4	6271826	T	C	0.429212	-0.00619435	0.000849938	3.1e-13
T2D	Female	rs11723602	4	6272306	T	C	0.429146	-0.00612478	0.000850215	5.9e-13
T2D	Female	rs4689389	4	6272718	G	A	0.429022	-0.00614045	0.000850845	5.3e-13
T2D	Female	rs4234726	4	6272888	G	C	0.279912	-0.00744926	0.000939659	2.2e-15
T2D	Female	rs4280818	4	6273802	T	G	0.423278	-0.00633827	0.000852389	1e-13
T2D	Female	rs4996963	4	6276126	G	A	0.54366	-0.00610435	0.000854681	9.2e-13
T2D	Female	rs28420833	4	6279504	G	A	0.426603	-0.00620754	0.00085008	2.8e-13
T2D	Female	rs4689391	4	6280449	G	A	0.426204	-0.00614381	0.000850045	4.9e-13
T2D	Female	rs11727100	4	6281458	A	C	0.280479	-0.00717055	0.000935653	1.8e-14
T2D	Female	rs4476672	4	6281496	A	G	0.280501	-0.00715595	0.000935625	2e-14
T2D	Female	rs4328980	4	6281756	A	G	0.334633	-0.00677832	0.000889742	2.6e-14
T2D	Female	rs4262051	4	6281775	G	A	0.39129	-0.0059857	0.000861557	3.7e-12
T2D	Female	rs752854	4	6281961	C	T	0.334647	-0.00678529	0.000889532	2.4e-14
T2D	Female	rs1079214	4	6282157	T	C	0.391354	-0.00600439	0.000861383	3.2e-12
T2D	Female	rs1079215	4	6282393	A	G	0.334771	-0.00680189	0.000889431	2e-14
T2D	Female	rs1079216	4	6282473	T	C	0.391365	-0.00601533	0.000861272	2.9e-12
T2D	Female	rs9997824	4	6283253	T	C	0.335089	-0.00666498	0.000888009	6.1e-14
T2D	Female	rs10028875	4	6283460	C	T	0.334944	-0.00676329	0.000888346	2.7e-14
T2D	Female	rs10001190	4	6284633	A	G	0.368689	-0.00679768	0.000869751	5.5e-15
T2D	Female	rs4568307	4	6284965	A	G	0.332834	-0.00676029	0.00089198	3.5e-14
T2D	Female	rs4343789	4	6285228	C	G	0.425434	-0.00617746	0.000849296	3.5e-13
T2D	Female	rs4688985	4	6285715	A	G	0.28069	-0.00715029	0.000934834	2e-14
T2D	Female	rs4688986	4	6285797	C	A	0.426	-0.00618304	0.000849206	3.3e-13
T2D	Female	rs4689392	4	6285895	G	A	0.425434	-0.00617409	0.000849357	3.6e-13
T2D	Female	rs4234729	4	6286087	T	C	0.280738	-0.00715982	0.000934757	1.9e-14
T2D	Female	rs9993624	4	6286528	C	T	0.42617	-0.00615868	0.000849388	4.1e-13
T2D	Female	rs3821940	4	6286711	C	A	0.41221	-0.00647137	0.000852274	3.1e-14
T2D	Female	rs6817447	4	6286847	G	T	0.411624	-0.00648807	0.000852323	2.7e-14
T2D	Female	rs3821941	4	6286954	A	G	0.412062	-0.00646838	0.000852321	3.2e-14
T2D	Female	rs4689393	4	6287241	T	C	0.429698	-0.00643453	0.000860459	7.5e-14
T2D	Female	rs4688987	4	6287329	C	T	0.411969	-0.00645482	0.000852414	3.7e-14
T2D	Female	rs4688988	4	6287456	C	T	0.281117	-0.00710851	0.000934538	2.8e-14
T2D	Female	rs12508672	4	6287965	G	A	0.403117	-0.00659513	0.000855517	1.3e-14
T2D	Female	rs4458523	4	6289986	T	G	0.403692	-0.00659153	0.000855266	1.3e-14
T2D	Female	rs4342257	4	6290037	G	C	0.403533	-0.00660186	0.000855294	1.2e-14
T2D	Female	rs4688989	4	6290594	T	C	0.403094	-0.00659861	0.000855367	1.2e-14
T2D	Female	rs4689394	4	6291003	C	G	0.399973	-0.00647992	0.000856949	4e-14
T2D	Female	rs6446479	4	6291737	G	C	0.377222	-0.00642757	0.000866156	1.2e-13
T2D	Female	rs4280817	4	6291903	G	T	0.377633	-0.00645871	0.000866117	8.8e-14
T2D	Female	rs4293850	4	6292020	A	C	0.377517	-0.00640572	0.000866059	1.4e-13
T2D	Female	rs11732178	4	6292643	G	C	0.411714	-0.0064843	0.00085117	2.6e-14
T2D	Female	rs11732208	4	6292716	G	C	0.403001	-0.00662279	0.000854212	9e-15
T2D	Female	rs5018647	4	6292799	A	C	0.40421	-0.00657134	0.000855016	1.5e-14
T2D	Female	rs5018648	4	6292818	C	G	0.404205	-0.00656915	0.000855019	1.6e-14
T2D	Female	rs9998519	4	6292909	C	T	0.404335	-0.00661302	0.000855129	1e-14
T2D	Female	rs10010131	4	6292915	A	G	0.403027	-0.00657158	0.000853929	1.4e-14
T2D	Female	rs9998835	4	6293237	C	G	0.403072	-0.00661872	0.00085395	9.1e-15
T2D	Female	rs10012946	4	6293350	T	C	0.40292	-0.00664502	0.000854083	7.2e-15
T2D	Female	rs13101355	4	6293446	T	C	0.403087	-0.00660788	0.000853972	1e-14
T2D	Female	rs13147655	4	6293474	A	G	0.403111	-0.00660636	0.000853975	1e-14
T2D	Female	rs1801213	4	6293696	C	G	0.324205	-0.0067177	0.000896437	6.7e-14
T2D	Female	rs11729672	4	6293838	A	G	0.403432	-0.00659096	0.000854411	1.2e-14
T2D	Female	rs11725494	4	6293855	C	T	0.412313	-0.00641384	0.000851662	5e-14
T2D	Female	rs11725500	4	6293919	C	G	0.403303	-0.00656816	0.000854263	1.5e-14
T2D	Female	rs4416547	4	6293967	G	A	0.403212	-0.00658998	0.000854249	1.2e-14
T2D	Female	rs4308429	4	6294001	A	G	0.403211	-0.00658962	0.000854249	1.2e-14
T2D	Female	rs4308430	4	6294095	A	G	0.403081	-0.00662102	0.000854042	9e-15
T2D	Female	rs4629534	4	6294124	G	T	0.403079	-0.00662101	0.000854039	9e-15
T2D	Female	rs4467645	4	6294305	C	T	0.403316	-0.00660163	0.000854347	1.1e-14
T2D	Female	rs10016157	4	6294414	T	C	0.403179	-0.0066301	0.000854123	8.3e-15
T2D	Female	rs13128674	4	6294517	C	T	0.403316	-0.00660431	0.000854354	1.1e-14
T2D	Female	rs13103357	4	6294544	A	G	0.403319	-0.00660194	0.000854335	1.1e-14
T2D	Female	rs10026334	4	6294607	G	A	0.40331	-0.00660685	0.000854373	1.1e-14
T2D	Female	rs13108780	4	6294630	A	G	0.403053	-0.00664489	0.000854512	7.5e-15
T2D	Female	rs13114527	4	6294655	T	G	0.403189	-0.00663819	0.000854152	7.7e-15
T2D	Female	rs12649341	4	6294759	G	A	0.403213	-0.0066448	0.000854208	7.3e-15
T2D	Female	rs10755148	4	6295064	A	G	0.360025	-0.00689751	0.000873735	2.9e-15
T2D	Female	rs10937717	4	6295087	T	A	0.403717	-0.00659042	0.00085418	1.2e-14
T2D	Female	rs10937718	4	6295217	T	C	0.403167	-0.00663079	0.000854196	8.3e-15
T2D	Female	rs10937719	4	6295322	C	G	0.39055	-0.00650083	0.000861404	4.5e-14
T2D	Female	rs6838400	4	6295427	C	G	0.403117	-0.006604	0.000854321	1.1e-14
T2D	Female	rs10937720	4	6295451	A	G	0.403039	-0.00663899	0.000854403	7.8e-15
T2D	Female	rs6446480	4	6295565	C	T	0.405868	-0.00660591	0.000857595	1.3e-14
T2D	Female	rs6446481	4	6295583	C	A	0.404875	-0.00656762	0.000857591	1.9e-14
T2D	Female	rs6446482	4	6295693	C	G	0.407969	-0.00660461	0.000858825	1.5e-14
T2D	Female	rs6820509	4	6295750	A	G	0.475701	-0.00686135	0.000853925	9.4e-16
T2D	Female	rs4689395	4	6295985	G	A	0.364853	-0.00644402	0.000886439	3.6e-13
T2D	Female	rs4234730	4	6296343	A	G	0.402995	-0.00658422	0.000856214	1.5e-14
T2D	Female	rs13130845	4	6297646	A	C	0.403894	-0.00660934	0.000855849	1.1e-14
T2D	Female	rs4481292	4	6298375	C	T	0.412194	-0.00646705	0.00085283	3.4e-14
T2D	Female	rs4501291	4	6298582	C	T	0.412323	-0.00650398	0.000852796	2.4e-14
T2D	Female	rs4689397	4	6299387	G	A	0.41265	-0.00647238	0.000852763	3.2e-14
T2D	Female	rs881796	4	6299913	C	T	0.4253	-0.00642088	0.00086266	9.8e-14
T2D	Female	rs4234731	4	6299914	A	G	0.406998	-0.0065954	0.000861058	1.9e-14
T2D	Female	rs3821943	4	6299940	C	T	0.462211	-0.00674683	0.000848368	1.8e-15
T2D	Female	rs12642481	4	6301058	G	A	0.318973	-0.00624788	0.00090767	5.8e-12
T2D	Female	rs111064828	4	6301459	G	A	0.402054	-0.00637694	0.000858509	1.1e-13
T2D	Female	rs4689398	4	6302199	C	T	0.409798	-0.0063963	0.000853078	6.5e-14
T2D	Female	rs4688991	4	6302220	C	G	0.409077	-0.00640407	0.000854011	6.4e-14
T2D	Female	rs1801212	4	6302519	G	A	0.280003	-0.00726453	0.000933973	7.4e-15
T2D	Female	rs1801206	4	6302707	C	T	0.409636	-0.00639038	0.000852593	6.6e-14
T2D	Female	rs1801214	4	6303022	C	T	0.40098	-0.00656528	0.000855818	1.7e-14
T2D	Female	rs734312	4	6303354	G	A	0.456199	-0.00632874	0.000843187	6.1e-14
T2D	Female	rs1046314	4	6303955	G	A	0.4102	-0.00642974	0.000853296	4.9e-14
T2D	Female	rs1046316	4	6304087	A	G	0.321269	-0.00662703	0.000899914	1.8e-13
T2D	Female	rs1046317	4	6304242	T	C	0.321039	-0.00666078	0.00090049	1.4e-13
T2D	Female	rs1046319	4	6304286	C	T	0.279291	-0.00733194	0.000937551	5.3e-15
T2D	Female	rs1046320	4	6304344	G	A	0.408987	-0.00604449	0.000851962	1.3e-12
T2D	Female	rs9457	4	6304799	G	C	0.442096	-0.00581834	0.000856735	1.1e-11
T2D	Female	rs4580722	4	6306144	C	A	0.408549	-0.00656591	0.00086181	2.6e-14
T2D	Female	rs10937721	4	6306763	G	C	0.407485	-0.00654399	0.000864195	3.7e-14
T2D	Female	rs4689399	4	6314024	C	T	0.47684	-0.00620301	0.000850796	3.1e-13
T2D	Female	rs4333261	4	6314784	C	T	0.703003	0.00621402	0.000927535	2.1e-11
T2D	Female	rs59442809	4	6315029	G	C	0.576729	0.0058646	0.000856952	7.7e-12
T2D	Female	rs7695981	4	6315332	C	T	0.327448	-0.00629646	0.00089758	2.3e-12
T2D	Female	rs7678675	4	6315368	T	G	0.444195	-0.00607135	0.000848565	8.4e-13
T2D	Female	rs7673802	4	6315390	A	C	0.444188	-0.00609318	0.000848555	6.9e-13
T2D	Female	rs13143143	4	6315406	A	G	0.414321	-0.00595898	0.000856143	3.4e-12
T2D	Female	rs13115140	4	6315434	G	A	0.444336	-0.00607587	0.000847903	7.7e-13
T2D	Female	rs7679065	4	6315563	T	C	0.328129	-0.00628047	0.000895241	2.3e-12
T2D	Female	rs4323179	4	6316306	G	A	0.45689	-0.00587377	0.000842525	3.1e-12
T2D	Female	rs4600993	4	6316340	A	G	0.327194	-0.00623035	0.000896439	3.7e-12
T2D	Female	rs4356981	4	6316341	T	C	0.327194	-0.00623035	0.000896439	3.7e-12
T2D	Female	rs4234732	4	6316350	G	A	0.460988	-0.00585162	0.000847328	5e-12
T2D	Female	rs4234733	4	6316381	C	A	0.457296	-0.0058379	0.00084292	4.3e-12
T2D	Female	rs4689400	4	6316638	A	T	0.456064	-0.00584031	0.000843069	4.3e-12
T2D	Female	rs4689401	4	6316817	G	T	0.456528	-0.00589891	0.000842993	2.6e-12
T2D	Female	rs4688992	4	6316920	C	G	0.32794	-0.00623588	0.000893952	3e-12
T2D	Female	rs6446486	4	6318700	T	C	0.469868	-0.00579982	0.000845712	7e-12
T2D	Female	rs6446487	4	6318799	C	T	0.469925	-0.00591204	0.000845472	2.7e-12
T2D	Female	rs6446488	4	6318808	C	T	0.470129	-0.00591717	0.000845604	2.6e-12
T2D	Female	rs28548584	4	6319089	C	G	0.455581	-0.00604476	0.000845433	8.7e-13
T2D	Female	rs7664465	4	6320070	T	G	0.34218	-0.00617529	0.000888861	3.7e-12
T2D	Female	rs56806092	4	6320164	T	G	0.327243	-0.00648292	0.000901752	6.5e-13
T2D	Female	rs57738431	4	6320167	C	G	0.328726	-0.00650359	0.000900846	5.2e-13
T2D	Female	rs59816691	4	6320168	C	G	0.328729	-0.00650529	0.00090085	5.2e-13
T2D	Female	rs4326085	4	6320515	C	T	0.405863	-0.00588968	0.000858949	7e-12
T2D	Female	rs4382107	4	6320517	T	A	0.405844	-0.00588064	0.000858917	7.6e-12
T2D	Female	rs4688993	4	6321396	C	T	0.459557	-0.00614221	0.000847695	4.3e-13
T2D	Female	rs6446489	4	6323465	C	T	0.408696	-0.00552588	0.000852414	9e-11
T2D	Female	rs7696558	4	6323741	A	G	0.408713	-0.00556693	0.00085182	6.3e-11
T2D	Female	rs12501278	4	6323818	T	C	0.409242	-0.00554485	0.00085181	7.5e-11
T2D	Female	rs7697730	4	6324246	A	G	0.407536	-0.00551196	0.000854369	1.1e-10
T2D	Female	rs6446490	4	6324647	G	A	0.542632	-0.00560019	0.000843406	3.1e-11
T2D	Female	rs3796398	4	6324785	T	C	0.536418	-0.0055124	0.000840915	5.6e-11
T2D	Female	rs3796400	4	6324803	T	C	0.408097	-0.00522309	0.000853559	9.4e-10
T2D	Female	rs3796402	4	6325018	A	T	0.410798	-0.00527506	0.000853314	6.3e-10
T2D	Female	rs3796403	4	6325086	G	A	0.412994	-0.00518399	0.000850933	1.1e-09
T2D	Female	rs6446491	4	6328354	G	C	0.527644	-0.00475558	0.000855795	2.7e-08
T2D	Female	rs6446492	4	6328507	A	G	0.368829	-0.00474102	0.000869174	4.9e-08
T2D	Female	rs78761111	5	102072479	T	C	0.948161	-0.0104215	0.00188963	3.5e-08
T2D	Female	rs7729395	5	102100576	C	T	0.947505	-0.01027	0.00187693	4.5e-08
T2D	Female	rs76177300	5	102143311	G	A	0.948021	-0.0107346	0.00189135	1.4e-08
T2D	Female	rs80134320	5	102169794	G	T	0.948614	-0.011217	0.00190445	3.9e-09
T2D	Female	rs74567345	5	102301358	T	C	0.950948	-0.0123729	0.00195424	2.4e-10
T2D	Female	rs116782923	5	102331465	A	T	0.947496	-0.0116854	0.0018805	5.2e-10
T2D	Female	rs35658696	5	102338811	A	G	0.946916	-0.0110533	0.00187014	3.4e-09
T2D	Female	rs149802978	5	102346866	C	G	0.947181	-0.0116153	0.00187434	5.8e-10
T2D	Female	rs140176198	5	102383967	T	C	0.948214	-0.0112739	0.00189413	2.6e-09
T2D	Female	rs115505614	5	102422968	C	T	0.94987	-0.011982	0.00192812	5.2e-10
T2D	Female	rs74643044	5	102535528	T	C	0.947403	-0.0107387	0.00187868	1.1e-08
T2D	Female	rs36046591	5	102537285	A	G	0.946593	-0.0106914	0.00186471	9.8e-09
T2D	Female	rs116234738	5	102537357	T	C	0.947468	-0.010802	0.00187989	9.1e-09
T2D	Female	rs75432112	5	102586407	G	A	0.951541	-0.0113376	0.00196551	8e-09
T2D	Female	rs75457267	5	102658770	C	T	0.949229	-0.0114279	0.00191403	2.4e-09
T2D	Female	rs76160968	5	102682145	A	G	0.949973	-0.0109116	0.00193041	1.6e-08
T2D	Female	rs40270	5	55804552	A	C	0.227768	-0.00561927	0.000998498	1.8e-08
T2D	Female	rs459193	5	55806751	A	G	0.253773	-0.00536557	0.000961515	2.4e-08
T2D	Female	rs464605	5	55807370	C	T	0.254295	-0.00530381	0.000961315	3.4e-08
T2D	Female	rs392794	5	55808342	C	T	0.25384	-0.00527052	0.00096168	4.2e-08
T2D	Female	rs465002	5	55808475	C	T	0.254098	-0.00529799	0.000961323	3.6e-08
T2D	Female	rs256903	5	55809138	C	A	0.253932	-0.00528093	0.000961624	4e-08
T2D	Female	rs173964	5	55809465	A	G	0.253933	-0.00527893	0.000961638	4e-08
T2D	Female	rs256904	5	55810305	A	T	0.253935	-0.00524784	0.000961956	4.9e-08
T2D	Female	rs11759026	6	126792095	A	G	0.77474	-0.00627148	0.00100653	4.6e-10
T2D	Female	rs58321169	6	126868567	C	T	0.735018	-0.005445	0.000953669	1.1e-08
T2D	Female	rs4273712	6	126964510	A	G	0.734834	-0.00559923	0.000948383	3.5e-09
T2D	Female	rs853974	6	127068983	T	C	0.260314	0.00538252	0.000956419	1.8e-08
T2D	Female	rs71563963	6	20527813	C	T	0.961522	-0.0119289	0.00218454	4.7e-08
T2D	Female	rs35530523	6	20531683	T	G	0.957418	-0.0122931	0.00207678	3.2e-09
T2D	Female	rs6902897	6	20531930	T	C	0.957091	-0.0121808	0.00206831	3.9e-09
T2D	Female	rs6923750	6	20532446	A	C	0.956748	-0.0126389	0.00206002	8.5e-10
T2D	Female	rs35239102	6	20533341	T	C	0.956358	-0.0125012	0.00205016	1.1e-09
T2D	Female	rs11963450	6	20534974	T	C	0.956338	-0.0125786	0.00204971	8.4e-10
T2D	Female	rs6904566	6	20535970	C	T	0.879086	-0.00709084	0.00129354	4.2e-08
T2D	Female	rs6927356	6	20536094	T	C	0.879011	-0.00713266	0.00129319	3.5e-08
T2D	Female	rs13194858	6	20536520	A	G	0.879042	-0.00708681	0.0012934	4.3e-08
T2D	Female	rs6910725	6	20536879	G	A	0.956179	-0.0126065	0.00204596	7.2e-10
T2D	Female	rs13199286	6	20537682	A	T	0.879047	-0.00706259	0.00129321	4.7e-08
T2D	Female	rs7753499	6	20537961	A	G	0.956359	-0.0124522	0.00205027	1.3e-09
T2D	Female	rs7753956	6	20538044	G	T	0.956361	-0.0124583	0.00205032	1.2e-09
T2D	Female	rs7753670	6	20538045	C	T	0.957317	-0.0124219	0.00207386	2.1e-09
T2D	Female	rs13203336	6	20538523	A	G	0.879184	-0.00708847	0.00129384	4.3e-08
T2D	Female	rs13203631	6	20538525	G	A	0.87917	-0.00706774	0.00129382	4.7e-08
T2D	Female	rs13207544	6	20539341	C	T	0.956386	-0.0125326	0.00205121	1e-09
T2D	Female	rs12212600	6	20540582	A	G	0.616907	0.00493611	0.000869574	1.4e-08
T2D	Female	rs13212040	6	20540617	A	G	0.956264	-0.0126959	0.00204887	5.8e-10
T2D	Female	rs6456356	6	20541519	C	T	0.616673	0.00499582	0.000869378	9.1e-09
T2D	Female	rs10484634	6	20542197	A	G	0.956383	-0.0125566	0.00205122	9.3e-10
T2D	Female	rs12214315	6	20544699	C	T	0.689087	0.00512855	0.00092146	2.6e-08
T2D	Female	rs9366354	6	20545468	A	G	0.634182	-0.00582827	0.000882332	4e-11
T2D	Female	rs111364203	6	20545593	G	C	0.956607	-0.0126006	0.00205657	9e-10
T2D	Female	rs9368201	6	20546112	A	G	0.634294	-0.00585422	0.000882449	3.3e-11
T2D	Female	rs13197372	6	20547013	A	T	0.956497	-0.0126545	0.00205376	7.2e-10
T2D	Female	rs11964554	6	20555876	C	T	0.956393	-0.0124973	0.00205149	1.1e-09
T2D	Female	rs7739402	6	20558016	A	G	0.562564	-0.00502294	0.000857001	4.6e-09
T2D	Female	rs16883914	6	20559611	A	G	0.956434	-0.0125333	0.00205245	1e-09
T2D	Female	rs7772137	6	20562618	G	A	0.956427	-0.0125231	0.0020523	1e-09
T2D	Female	rs12208597	6	20562740	T	C	0.614892	0.005057	0.000868139	5.7e-09
T2D	Female	rs16901563	6	20567363	C	T	0.955692	-0.0121379	0.00203664	2.5e-09
T2D	Female	rs573975844	6	20568976	A	C	0.95828	-0.0121626	0.0021002	7e-09
T2D	Female	rs10946390	6	20570777	A	G	0.685563	0.00496496	0.000909855	4.8e-08
T2D	Female	rs34904067	6	20571633	C	A	0.956556	-0.0124327	0.00205618	1.5e-09
T2D	Female	rs62400061	6	20571750	T	C	0.686341	0.0049682	0.000910371	4.8e-08
T2D	Female	rs13215603	6	20574563	A	G	0.95642	-0.0124997	0.00205322	1.1e-09
T2D	Female	rs34538343	6	20576176	G	A	0.957234	-0.012191	0.00207184	4e-09
T2D	Female	rs1012627	6	20576883	G	A	0.635864	-0.00603063	0.000882924	8.5e-12
T2D	Female	rs1012626	6	20577561	G	T	0.634564	-0.00597135	0.000882295	1.3e-11
T2D	Female	rs13205786	6	20578852	C	T	0.956691	-0.0125134	0.00205948	1.2e-09
T2D	Female	rs36119371	6	20579774	A	G	0.956683	-0.0124905	0.00205939	1.3e-09
T2D	Female	rs6927481	6	20580196	C	A	0.616631	0.00506309	0.000869051	5.7e-09
T2D	Female	rs34134803	6	20581614	G	A	0.956742	-0.0124321	0.00206069	1.6e-09
T2D	Female	rs11967445	6	20583090	A	G	0.956758	-0.0123154	0.0020611	2.3e-09
T2D	Female	rs13209907	6	20585651	C	A	0.956837	-0.0121851	0.00206299	3.5e-09
T2D	Female	rs6926658	6	20585656	C	T	0.614849	0.00506242	0.000867355	5.3e-09
T2D	Female	rs12213132	6	20586039	A	G	0.686327	0.00504694	0.000909308	2.9e-08
T2D	Female	rs6932944	6	20586575	G	A	0.956795	-0.0122538	0.00206191	2.8e-09
T2D	Female	rs6932962	6	20586628	G	C	0.956826	-0.0122153	0.00206274	3.2e-09
T2D	Female	rs9465819	6	20587377	C	T	0.614772	0.00508886	0.000866615	4.3e-09
T2D	Female	rs9465821	6	20587985	C	T	0.614683	0.0051326	0.000866328	3.1e-09
T2D	Female	rs6930283	6	20589370	T	G	0.683823	0.00501031	0.000906512	3.3e-08
T2D	Female	rs6908042	6	20589727	A	G	0.683756	0.00500638	0.00090646	3.3e-08
T2D	Female	rs78476412	6	20591768	G	A	0.956797	-0.0122505	0.00206196	2.8e-09
T2D	Female	rs144132875	6	20592286	G	A	0.956256	-0.0118827	0.00205049	6.8e-09
T2D	Female	rs71563969	6	20592358	G	A	0.956797	-0.0122505	0.00206196	2.8e-09
T2D	Female	rs6942313	6	20592950	G	A	0.614685	0.00512219	0.000866107	3.3e-09
T2D	Female	rs78808166	6	20593818	G	A	0.614471	0.0051278	0.00086594	3.2e-09
T2D	Female	rs139277433	6	20594184	C	T	0.956797	-0.0122505	0.00206196	2.8e-09
T2D	Female	rs13199587	6	20595384	G	A	0.956797	-0.0122505	0.00206196	2.8e-09
T2D	Female	rs13199384	6	20595491	A	C	0.956797	-0.0122505	0.00206196	2.8e-09
T2D	Female	rs12210459	6	20596792	G	A	0.61443	0.00516024	0.000866039	2.5e-09
T2D	Female	rs62400069	6	20597170	G	A	0.683915	0.00502832	0.000906449	2.9e-08
T2D	Female	rs34256347	6	20597778	T	C	0.956797	-0.0122505	0.00206196	2.8e-09
T2D	Female	rs13212326	6	20598303	G	A	0.956797	-0.0122505	0.00206196	2.8e-09
T2D	Female	rs12199184	6	20598507	A	C	0.684288	0.0050107	0.000906669	3.3e-08
T2D	Female	rs7762750	6	20600834	T	A	0.956808	-0.0122981	0.00206227	2.5e-09
T2D	Female	rs12209806	6	20601785	C	T	0.683933	0.00506724	0.000906403	2.3e-08
T2D	Female	rs1997777	6	20602380	A	G	0.614581	0.00517976	0.000865954	2.2e-09
T2D	Female	rs62397566	6	20603008	G	C	0.684169	0.00498381	0.00090606	3.8e-08
T2D	Female	rs12206413	6	20607684	A	T	0.614594	0.00510318	0.000864729	3.6e-09
T2D	Female	rs13212501	6	20612311	T	C	0.957099	-0.012316	0.00207074	2.7e-09
T2D	Female	rs13200415	6	20613216	A	G	0.957109	-0.0123286	0.00207083	2.6e-09
T2D	Female	rs77880726	6	20618098	G	A	0.958358	-0.0126328	0.0021003	1.8e-09
T2D	Female	rs141554679	6	20618704	C	T	0.957062	-0.0124019	0.00206963	2.1e-09
T2D	Female	rs113453844	6	20619068	C	T	0.956936	-0.0124132	0.00206675	1.9e-09
T2D	Female	rs59800273	6	20621137	A	G	0.823686	-0.00648645	0.00110384	4.2e-09
T2D	Female	rs61663643	6	20621155	A	G	0.823729	-0.00644824	0.00110413	5.2e-09
T2D	Female	rs9295472	6	20622352	C	G	0.832983	-0.00686088	0.00112618	1.1e-09
T2D	Female	rs9465837	6	20624179	C	G	0.848669	-0.00659659	0.00117526	2e-08
T2D	Female	rs13437429	6	20626651	C	T	0.832975	-0.0069874	0.00112588	5.4e-10
T2D	Female	rs4515379	6	20627441	C	G	0.83297	-0.00699867	0.00112584	5.1e-10
T2D	Female	rs78294265	6	20628404	A	C	0.95746	-0.0123323	0.00207953	3e-09
T2D	Female	rs9465841	6	20629708	C	T	0.832953	-0.00694453	0.00112581	6.9e-10
T2D	Female	rs9465842	6	20629788	G	C	0.672661	0.00490104	0.000897327	4.7e-08
T2D	Female	rs2328528	6	20631545	A	T	0.833028	-0.00695879	0.00112599	6.4e-10
T2D	Female	rs35958155	6	20631810	A	C	0.957808	-0.0122444	0.00208719	4.5e-09
T2D	Female	rs2328529	6	20631953	C	A	0.833053	-0.00696771	0.00112609	6.1e-10
T2D	Female	rs9460537	6	20632110	C	T	0.833038	-0.00695718	0.00112601	6.5e-10
T2D	Female	rs7768642	6	20633907	G	A	0.833036	-0.00695775	0.00112603	6.5e-10
T2D	Female	rs56241903	6	20634127	T	C	0.833025	-0.00695559	0.00112596	6.5e-10
T2D	Female	rs9465846	6	20634341	C	T	0.833015	-0.00696391	0.00112594	6.2e-10
T2D	Female	rs9465847	6	20634428	G	T	0.832931	-0.00698632	0.0011258	5.4e-10
T2D	Female	rs7755830	6	20634886	T	C	0.532087	0.00539584	0.000845831	1.8e-10
T2D	Female	rs7756031	6	20635026	T	C	0.531992	0.00536318	0.00084581	2.3e-10
T2D	Female	rs6940200	6	20635262	C	T	0.83308	-0.00695628	0.00112625	6.6e-10
T2D	Female	rs7341291	6	20638878	C	T	0.532091	0.00535424	0.000845824	2.4e-10
T2D	Female	rs9465850	6	20639409	C	T	0.832728	-0.0069647	0.00112576	6.1e-10
T2D	Female	rs4710938	6	20640904	A	G	0.539081	0.00551809	0.000841517	5.5e-11
T2D	Female	rs9348440	6	20641336	C	T	0.873678	-0.0102629	0.00125952	3.7e-16
T2D	Female	rs4235999	6	20643222	C	G	0.55651	0.00559265	0.000843483	3.3e-11
T2D	Female	rs4710939	6	20644944	A	G	0.556363	0.00555149	0.000843504	4.7e-11
T2D	Female	rs72830669	6	20645126	A	G	0.873575	-0.0103087	0.00125875	2.6e-16
T2D	Female	rs11965062	6	20647962	T	A	0.556325	0.00555693	0.000843982	4.6e-11
T2D	Female	rs9460540	6	20648762	A	G	0.556643	0.00556391	0.00084411	4.4e-11
T2D	Female	rs6456364	6	20649254	A	T	0.873888	-0.0102678	0.00126039	3.7e-16
T2D	Female	rs111565790	6	20650408	A	G	0.556354	0.00559453	0.000844005	3.4e-11
T2D	Female	rs7766844	6	20650821	G	A	0.873957	-0.010283	0.00126063	3.4e-16
T2D	Female	rs2050225	6	20652121	G	C	0.556681	0.00559778	0.000843973	3.3e-11
T2D	Female	rs9295474	6	20652717	C	G	0.686322	-0.00855321	0.000903212	2.8e-21
T2D	Female	rs9295475	6	20652765	A	G	0.828271	-0.00747423	0.00110911	1.6e-11
T2D	Female	rs2328545	6	20653550	G	C	0.873435	-0.0102769	0.00125821	3.1e-16
T2D	Female	rs2876582	6	20653800	A	G	0.873438	-0.0102653	0.00125837	3.4e-16
T2D	Female	rs6456366	6	20654300	G	C	0.873483	-0.010271	0.00125851	3.3e-16
T2D	Female	rs9358355	6	20654897	T	C	0.830322	-0.00751653	0.00111401	1.5e-11
T2D	Female	rs9368216	6	20655110	A	G	0.873458	-0.0102605	0.00125838	3.5e-16
T2D	Female	rs4712522	6	20656800	C	G	0.687439	-0.00847727	0.000903983	6.7e-21
T2D	Female	rs4712523	6	20657564	A	G	0.687205	-0.00850213	0.000903783	5.1e-21
T2D	Female	rs4712524	6	20657865	A	G	0.687477	-0.00846429	0.000903957	7.7e-21
T2D	Female	rs4710940	6	20658012	A	C	0.645191	-0.00755144	0.000875772	6.5e-18
T2D	Female	rs67077402	6	20658978	A	C	0.687544	-0.00846497	0.000904062	7.7e-21
T2D	Female	rs6906327	6	20659459	G	A	0.643471	-0.00744854	0.00087511	1.7e-17
T2D	Female	rs6456367	6	20659587	T	A	0.687548	-0.00845715	0.000904042	8.4e-21
T2D	Female	rs6456368	6	20659806	T	C	0.687549	-0.00845757	0.00090404	8.3e-21
T2D	Female	rs6456369	6	20660365	T	C	0.645158	-0.0075522	0.000875682	6.4e-18
T2D	Female	rs10946396	6	20660690	G	A	0.645158	-0.0075522	0.000875682	6.4e-18
T2D	Female	rs10946397	6	20660693	A	T	0.645157	-0.00755157	0.000875719	6.5e-18
T2D	Female	rs11759505	6	20660731	T	C	0.687514	-0.00845623	0.000904	8.4e-21
T2D	Female	rs10946398	6	20661034	A	C	0.687513	-0.00845617	0.000904019	8.4e-21
T2D	Female	rs7774594	6	20661143	T	A	0.687514	-0.00845623	0.000904	8.4e-21
T2D	Female	rs7754840	6	20661250	G	C	0.687695	-0.0084492	0.000904149	9.2e-21
T2D	Female	rs9460544	6	20661529	G	T	0.687514	-0.00845623	0.000904	8.4e-21
T2D	Female	rs9460545	6	20661550	T	C	0.687514	-0.00845623	0.000904	8.4e-21
T2D	Female	rs58723416	6	20661842	T	C	0.873518	-0.0102958	0.00125884	2.9e-16
T2D	Female	rs6456370	6	20662113	A	G	0.645112	-0.007544	0.000875714	7e-18
T2D	Female	rs979614	6	20662123	A	G	0.55769	0.00549367	0.000844087	7.6e-11
T2D	Female	rs35456723	6	20662217	T	C	0.688352	-0.00848644	0.000904787	6.6e-21
T2D	Female	rs9368218	6	20662592	G	A	0.687467	-0.00845475	0.000903985	8.5e-21
T2D	Female	rs71563971	6	20662927	A	G	0.957913	-0.0131026	0.00208788	3.5e-10
T2D	Female	rs4712525	6	20662966	C	T	0.687517	-0.00845804	0.000904009	8.3e-21
T2D	Female	rs4712526	6	20663035	T	A	0.687532	-0.00846404	0.000904036	7.8e-21
T2D	Female	rs9460546	6	20663632	T	G	0.687517	-0.00845804	0.000904009	8.3e-21
T2D	Female	rs9465860	6	20664100	C	T	0.687532	-0.00846404	0.000904036	7.8e-21
T2D	Female	rs742642	6	20665081	G	A	0.872627	-0.0102636	0.00125481	2.9e-16
T2D	Female	rs7748382	6	20665549	G	A	0.685824	-0.0083508	0.000902903	2.3e-20
T2D	Female	rs28665000	6	20665591	G	A	0.872664	-0.0102469	0.00125504	3.2e-16
T2D	Female	rs58048170	6	20665730	T	C	0.872661	-0.0102504	0.00125503	3.1e-16
T2D	Female	rs7772603	6	20665946	T	C	0.687667	-0.00846127	0.000904203	8.1e-21
T2D	Female	rs7752780	6	20666022	G	A	0.68756	-0.00844135	0.00090408	9.9e-21
T2D	Female	rs7752906	6	20666055	G	A	0.687535	-0.00845365	0.000904064	8.7e-21
T2D	Female	rs2206739	6	20666244	A	G	0.688599	-0.00840651	0.000905931	1.7e-20
T2D	Female	rs2206738	6	20666246	A	G	0.688572	-0.00840295	0.000905875	1.8e-20
T2D	Female	rs9358356	6	20667382	T	C	0.688037	-0.00848393	0.000907049	8.5e-21
T2D	Female	rs9356743	6	20667688	C	T	0.878141	-0.0104341	0.00128579	4.9e-16
T2D	Female	rs9350270	6	20667799	A	G	0.873508	-0.0103785	0.00126146	1.9e-16
T2D	Female	rs12527373	6	20671282	A	G	0.942222	-0.011144	0.00180127	6.1e-10
T2D	Female	rs7451008	6	20673880	T	C	0.737288	-0.00998519	0.000954427	1.3e-25
T2D	Female	rs9368219	6	20674691	C	T	0.827364	-0.0120784	0.00110953	1.3e-27
T2D	Female	rs1012635	6	20675295	A	G	0.522566	0.00571363	0.000844551	1.3e-11
T2D	Female	rs35261542	6	20675792	C	A	0.737669	-0.00995743	0.000954682	1.8e-25
T2D	Female	rs12660618	6	20677310	G	T	0.852068	-0.0121139	0.00119554	4e-24
T2D	Female	rs13200946	6	20678544	C	G	0.957903	-0.0134261	0.00208901	1.3e-10
T2D	Female	rs1569699	6	20679310	T	G	0.690259	-0.00861297	0.000905661	1.9e-21
T2D	Female	rs7756992	6	20679709	A	G	0.733796	-0.00988366	0.000947344	1.8e-25
T2D	Female	rs35312717	6	20680066	G	T	0.949793	-0.0110411	0.00192366	9.5e-09
T2D	Female	rs9348441	6	20680678	T	A	0.736901	-0.00993276	0.000951245	1.6e-25
T2D	Female	rs35612982	6	20682622	T	C	0.823872	-0.0119737	0.00109838	1.1e-27
T2D	Female	rs9350271	6	20683164	G	A	0.691585	-0.00857903	0.000906349	2.9e-21
T2D	Female	rs9356744	6	20685486	T	C	0.69151	-0.00857535	0.000906062	3e-21
T2D	Female	rs7766070	6	20686573	C	A	0.735275	-0.00997554	0.000949441	8e-26
T2D	Female	rs67131976	6	20686878	C	T	0.826914	-0.0121676	0.00110613	3.8e-28
T2D	Female	rs9368222	6	20686996	C	A	0.737184	-0.009991	0.000951682	8.8e-26
T2D	Female	rs115024249	6	20687777	A	G	0.949506	-0.0109769	0.00191804	1e-08
T2D	Female	rs10440833	6	20688121	T	A	0.736457	-0.0100013	0.000952594	8.7e-26
T2D	Female	rs4710941	6	20694228	C	T	0.825982	-0.012005	0.00110345	1.4e-27
T2D	Female	rs2206734	6	20694884	C	T	0.824135	-0.0119125	0.00109855	2.1e-27
T2D	Female	rs75357992	6	20697705	T	G	0.956815	-0.0125996	0.00206367	1e-09
T2D	Female	rs6931514	6	20703952	A	G	0.736006	-0.00992522	0.000950511	1.6e-25
T2D	Female	rs72830699	6	20704424	G	A	0.825942	-0.0119792	0.00110362	1.9e-27
T2D	Female	rs11753081	6	20705590	T	G	0.825857	-0.011944	0.00110338	2.6e-27
T2D	Female	rs74892619	6	20706071	G	A	0.95683	-0.0124675	0.00206409	1.5e-09
T2D	Female	rs6901559	6	20706230	G	A	0.78081	-0.00953177	0.00101121	4.3e-21
T2D	Female	rs78216339	6	20706960	C	G	0.957016	-0.0127044	0.00206798	8.1e-10
T2D	Female	rs1040558	6	20713706	A	G	0.825525	-0.0119219	0.00110255	3e-27
T2D	Female	rs6456371	6	20714466	T	C	0.823095	-0.0118895	0.00109651	2.2e-27
T2D	Female	rs10946402	6	20715826	T	G	0.827843	-0.01159	0.00111008	1.6e-25
T2D	Female	rs9295478	6	20716253	G	A	0.78073	-0.00947587	0.00101113	7.1e-21
T2D	Female	rs2328547	6	20716570	A	G	0.823788	-0.011825	0.00109812	4.9e-27
T2D	Female	rs2328548	6	20716958	G	A	0.8227	-0.0117554	0.00109523	7.1e-27
T2D	Female	rs6935599	6	20717095	A	G	0.822681	-0.0118	0.00109519	4.5e-27
T2D	Female	rs9465871	6	20717255	T	C	0.822512	-0.0117367	0.00109438	7.8e-27
T2D	Female	rs10946403	6	20717404	A	G	0.822747	-0.0118298	0.00109529	3.4e-27
T2D	Female	rs2328549	6	20718240	A	T	0.869575	-0.0105247	0.00124497	2.8e-17
T2D	Female	rs9358357	6	20719145	A	G	0.824856	-0.0117395	0.00110192	1.7e-26
T2D	Female	rs9368224	6	20719232	T	A	0.824868	-0.0117482	0.00110198	1.6e-26
T2D	Female	rs9358358	6	20719393	A	C	0.869481	-0.0105264	0.0012444	2.7e-17
T2D	Female	rs9460550	6	20719561	G	A	0.824869	-0.0117477	0.00110199	1.6e-26
T2D	Female	rs12110493	6	20719879	A	G	0.956685	-0.0119273	0.00206267	7.4e-09
T2D	Female	rs9356746	6	20720279	T	C	0.869751	-0.0105266	0.0012454	2.9e-17
T2D	Female	rs9350272	6	20720818	A	G	0.824786	-0.0117783	0.00110181	1.1e-26
T2D	Female	rs61128991	6	20721179	G	T	0.782457	-0.00940966	0.00101519	1.9e-20
T2D	Female	rs9368225	6	20721721	G	A	0.78229	-0.00934535	0.00101496	3.3e-20
T2D	Female	rs9368226	6	20723057	T	C	0.820591	-0.0112624	0.00109148	5.8e-25
T2D	Female	rs6903175	6	20724234	A	G	0.777974	-0.00903852	0.00100711	2.8e-19
T2D	Female	rs6903744	6	20724250	G	A	0.865527	-0.00985974	0.0012288	1e-15
T2D	Female	rs114765246	6	20724452	A	G	0.976226	-0.0152142	0.00276096	3.6e-08
T2D	Female	rs12111351	6	20724558	T	G	0.77797	-0.00898665	0.00100658	4.3e-19
T2D	Female	rs4712536	6	20724775	C	T	0.43992	0.00473039	0.000846062	2.3e-08
T2D	Female	rs9356747	6	20725007	T	A	0.77771	-0.00912132	0.00100501	1.1e-19
T2D	Female	rs9356748	6	20725097	T	A	0.865054	-0.00993798	0.00122569	5.1e-16
T2D	Female	rs7767391	6	20725240	T	C	0.820316	-0.0112729	0.00108973	4.4e-25
T2D	Female	rs7747752	6	20725423	G	C	0.777704	-0.00914366	0.00100495	9.1e-20
T2D	Female	rs6915155	6	20725940	G	T	0.438708	0.0048011	0.000845956	1.4e-08
T2D	Female	rs4712537	6	20727570	C	A	0.778514	-0.00924791	0.00100719	4.2e-20
T2D	Female	rs6928012	6	20728513	C	T	0.398366	0.00550711	0.000861519	1.6e-10
T2D	Female	rs7741604	6	20731524	A	C	0.864834	-0.00897984	0.00122243	2e-13
T2D	Female	rs72832308	6	20732471	T	C	0.866753	-0.00930234	0.00123294	4.5e-14
T2D	Female	rs72832309	6	20733108	T	G	0.866152	-0.0091519	0.00123075	1e-13
T2D	Female	rs4712538	6	20734076	A	C	0.669029	0.00504261	0.000901877	2.3e-08
T2D	Female	rs56017320	6	20736186	C	T	0.867408	-0.00924391	0.00123554	7.3e-14
T2D	Female	rs9688471	6	20736817	C	T	0.867405	-0.00925567	0.00123558	6.8e-14
T2D	Female	rs72832313	6	20741680	T	C	0.866584	-0.00913638	0.00123254	1.2e-13
T2D	Female	rs72832315	6	20743501	C	A	0.867707	-0.00925617	0.00123636	7.1e-14
T2D	Female	rs4710944	6	20744727	C	T	0.66785	0.00502201	0.000893122	1.9e-08
T2D	Female	rs4644038	6	20749677	G	A	0.554431	0.00482362	0.000843611	1.1e-08
T2D	Female	rs4475313	6	20750183	C	T	0.554073	0.00493451	0.000843462	4.9e-09
T2D	Female	rs12199271	6	20751220	G	A	0.553507	0.00490966	0.000843324	5.8e-09
T2D	Female	rs7765413	6	20751241	C	G	0.554096	0.00491373	0.000844106	5.8e-09
T2D	Female	rs7747724	6	20751315	T	C	0.553769	0.00495761	0.000843369	4.1e-09
T2D	Female	rs4712539	6	20752016	C	A	0.554334	0.00491161	0.000843377	5.8e-09
T2D	Female	rs2819990	6	20752331	G	C	0.503488	0.00532803	0.000838611	2.1e-10
T2D	Female	rs9465877	6	20752379	G	A	0.554375	0.00490671	0.000843371	6e-09
T2D	Female	rs9465879	6	20753932	G	A	0.553296	0.00491007	0.00084311	5.8e-09
T2D	Female	rs2745929	6	20754761	T	C	0.503844	0.00530336	0.000838587	2.5e-10
T2D	Female	rs9465880	6	20757646	T	A	0.554196	0.00495994	0.000842721	4e-09
T2D	Female	rs10946406	6	20758760	A	G	0.553646	0.00490647	0.00084213	5.7e-09
T2D	Female	rs149380426	6	20760436	C	T	0.959224	-0.0120931	0.00212527	1.3e-08
T2D	Female	rs6910326	6	20760612	C	T	0.497451	-0.00527668	0.000837403	3e-10
T2D	Female	rs9465883	6	20761335	A	G	0.554117	0.00494417	0.00084236	4.4e-09
T2D	Female	rs4712540	6	20763171	G	A	0.497451	-0.00527549	0.000837387	3e-10
T2D	Female	rs4351239	6	20764250	C	T	0.497483	-0.00527348	0.000837423	3e-10
T2D	Female	rs12190376	6	20764317	A	G	0.553004	0.00490366	0.000842084	5.8e-09
T2D	Female	rs4710946	6	20764599	C	T	0.496907	-0.00525865	0.000838295	3.5e-10
T2D	Female	rs191705483	6	20765685	C	A	0.499907	-0.00521917	0.000841076	5.5e-10
T2D	Female	rs201464451	6	20765686	C	T	0.499907	-0.00521917	0.000841076	5.5e-10
T2D	Female	rs4510656	6	20766697	C	A	0.553382	0.00488595	0.000842032	6.5e-09
T2D	Female	rs13214325	6	20769529	G	A	0.553318	0.00488177	0.000841928	6.7e-09
T2D	Female	rs34801493	6	20769617	G	A	0.553345	0.00488754	0.000841934	6.4e-09
T2D	Female	rs9465888	6	20772365	T	A	0.553357	0.00489463	0.000841926	6.1e-09
T2D	Female	rs7453352	6	20773752	C	T	0.553345	0.00488465	0.000841966	6.6e-09
T2D	Female	rs9465889	6	20774313	T	C	0.553343	0.00488631	0.000841966	6.5e-09
T2D	Female	rs6910215	6	20783394	C	T	0.553464	0.00489901	0.000842134	6e-09
T2D	Female	rs114898510	6	20831911	T	C	0.945058	-0.0102209	0.00183854	2.7e-08
T2D	Female	rs115889575	6	20892613	T	C	0.959738	-0.0118224	0.00213733	3.2e-08
T2D	Female	rs77786848	6	20894610	A	G	0.945858	-0.0108398	0.00185034	4.7e-09
T2D	Female	rs75351148	6	21030755	A	G	0.957665	-0.0117361	0.00209546	2.1e-08
T2D	Female	rs12214883	6	33513968	A	G	0.736747	0.0052619	0.000955609	3.7e-08
T2D	Female	rs11968218	6	33518845	C	G	0.737135	0.005706	0.000970547	4.1e-09
T2D	Female	rs6914422	6	33534880	C	T	0.740344	0.0053387	0.000960616	2.7e-08
T2D	Female	rs9380371	6	33538261	C	T	0.744141	0.00562633	0.000970247	6.7e-09
T2D	Female	rs9379084	6	7231843	G	A	0.895797	0.00847264	0.00140745	1.7e-09
T2D	Female	rs41302867	6	7240876	G	A	0.877107	0.00735853	0.0012752	7.9e-09
T2D	Female	rs11752007	6	7242605	T	C	0.874987	0.00713084	0.00126953	1.9e-08
T2D	Female	rs10264059	7	15016110	A	G	0.560589	-0.00521597	0.000859121	1.3e-09
T2D	Female	rs17168570	7	15016942	C	A	0.554023	-0.00501286	0.000849695	3.6e-09
T2D	Female	rs11974348	7	15017023	C	T	0.557661	-0.00491648	0.000850697	7.5e-09
T2D	Female	rs9986829	7	15019259	G	A	0.493005	0.00561169	0.000841302	2.6e-11
T2D	Female	rs2358157	7	15023729	G	A	0.406848	0.00492214	0.000854116	8.3e-09
T2D	Female	rs12374901	7	15024954	C	T	0.534395	-0.00513653	0.000841941	1.1e-09
T2D	Female	rs10257710	7	15026516	C	A	0.533963	-0.00502781	0.000840258	2.2e-09
T2D	Female	rs6461145	7	15026872	G	A	0.407157	0.00492173	0.000853012	7.9e-09
T2D	Female	rs2214618	7	15029541	C	T	0.401857	0.00466241	0.000854991	4.9e-08
T2D	Female	rs10278686	7	15031450	C	T	0.50963	0.00570487	0.000842593	1.3e-11
T2D	Female	rs12534970	7	15031507	A	G	0.509186	0.00571098	0.000840758	1.1e-11
T2D	Female	rs10224343	7	15032808	C	A	0.533784	-0.00513761	0.000842982	1.1e-09
T2D	Female	rs1002061	7	15039499	A	T	0.523445	0.00606694	0.000846438	7.6e-13
T2D	Female	rs1005256	7	15039605	C	A	0.404373	0.00474315	0.000861104	3.6e-08
T2D	Female	rs2189723	7	15040241	T	C	0.536179	0.00614352	0.000848034	4.3e-13
T2D	Female	rs7811965	7	15041076	A	T	0.537438	0.00613555	0.000848033	4.7e-13
T2D	Female	rs992823	7	15041187	C	T	0.537918	0.00622209	0.00084814	2.2e-13
T2D	Female	rs2189724	7	15041822	G	A	0.538263	0.00621937	0.000848292	2.3e-13
T2D	Female	rs2189725	7	15041873	G	A	0.538265	0.00621959	0.000848288	2.3e-13
T2D	Female	rs2884397	7	15042607	G	T	0.416953	0.0047921	0.00085671	2.2e-08
T2D	Female	rs2884398	7	15042635	A	G	0.415847	0.00475178	0.000856497	2.9e-08
T2D	Female	rs10244143	7	15042959	C	T	0.538441	0.00621489	0.000848422	2.4e-13
T2D	Female	rs6461149	7	15044103	C	T	0.571966	0.00609631	0.000854705	9.8e-13
T2D	Female	rs6461150	7	15044127	G	T	0.416839	0.00467749	0.000856919	4.8e-08
T2D	Female	rs9639218	7	15045619	T	C	0.437527	-0.00601429	0.000853573	1.8e-12
T2D	Female	rs4721398	7	15045904	C	T	0.570475	0.00614237	0.00085513	6.8e-13
T2D	Female	rs4719430	7	15047280	G	C	0.569064	0.00607501	0.000847959	7.8e-13
T2D	Female	rs7784091	7	15047637	A	G	0.430794	-0.00609269	0.000847851	6.7e-13
T2D	Female	rs6976086	7	15048611	T	G	0.569088	0.00614052	0.000847911	4.4e-13
T2D	Female	rs17168594	7	15048776	T	C	0.468433	-0.00636083	0.000840674	3.8e-14
T2D	Female	rs6976381	7	15048814	T	C	0.468471	-0.00636762	0.000840656	3.6e-14
T2D	Female	rs12699673	7	15049604	T	C	0.563073	0.00590872	0.000846944	3e-12
T2D	Female	rs6962498	7	15050305	C	G	0.474513	-0.00617474	0.000840875	2.1e-13
T2D	Female	rs12666046	7	15050381	A	G	0.473826	-0.00625026	0.000841895	1.1e-13
T2D	Female	rs10950546	7	15050391	C	T	0.572457	0.00603134	0.000850528	1.3e-12
T2D	Female	rs6972333	7	15051643	G	A	0.475499	-0.00626343	0.000840978	9.5e-14
T2D	Female	rs6972516	7	15051789	G	T	0.46785	-0.00612756	0.00084269	3.6e-13
T2D	Female	rs12113083	7	15051943	G	C	0.467197	-0.00616327	0.000843097	2.7e-13
T2D	Female	rs62448618	7	15052211	T	A	0.467955	-0.00620997	0.000843607	1.8e-13
T2D	Female	rs6960043	7	15052860	T	C	0.474985	-0.00614347	0.000842474	3e-13
T2D	Female	rs10264063	7	15053193	G	C	0.561668	0.00581797	0.000848377	7e-12
T2D	Female	rs6978885	7	15053307	G	A	0.474668	-0.0061249	0.000843169	3.8e-13
T2D	Female	rs62448644	7	15053485	C	T	0.475221	-0.00617346	0.000842319	2.3e-13
T2D	Female	rs10267273	7	15053589	C	T	0.566152	0.00610614	0.000849025	6.4e-13
T2D	Female	rs10238161	7	15053827	A	T	0.566145	0.00610256	0.000849079	6.6e-13
T2D	Female	rs2191346	7	15053878	G	C	0.574849	0.00624708	0.000851333	2.2e-13
T2D	Female	rs2358158	7	15054063	T	C	0.565721	0.00610753	0.00084917	6.4e-13
T2D	Female	rs10807778	7	15054190	C	G	0.566012	0.00615529	0.000849034	4.2e-13
T2D	Female	rs10238625	7	15054232	A	G	0.566155	0.00611985	0.000849051	5.7e-13
T2D	Female	rs10264723	7	15054370	T	C	0.549851	0.00573368	0.000846016	1.2e-11
T2D	Female	rs10249299	7	15054391	C	T	0.550002	0.00571812	0.000846026	1.4e-11
T2D	Female	rs2358159	7	15054908	T	C	0.550364	0.00574326	0.000847319	1.2e-11
T2D	Female	rs6980437	7	15054916	T	G	0.474512	-0.00620233	0.000843826	2e-13
T2D	Female	rs2215381	7	15054935	C	A	0.550617	0.00575686	0.000847533	1.1e-11
T2D	Female	rs2215382	7	15055010	C	G	0.549859	0.00569899	0.000845985	1.6e-11
T2D	Female	rs7798124	7	15055616	G	A	0.565556	0.00613424	0.000849054	5e-13
T2D	Female	rs7798360	7	15055972	A	G	0.574076	0.0062281	0.000851204	2.5e-13
T2D	Female	rs7781710	7	15056045	T	A	0.557787	0.00575774	0.00084765	1.1e-11
T2D	Female	rs10950548	7	15057728	G	A	0.574051	0.00620718	0.000851152	3e-13
T2D	Female	rs10950549	7	15057829	G	A	0.565499	0.00614899	0.000849195	4.5e-13
T2D	Female	rs10266209	7	15058691	C	T	0.434396	-0.00606344	0.00084952	9.5e-13
T2D	Female	rs12538003	7	15058692	G	A	0.574486	0.00617704	0.000851587	4.1e-13
T2D	Female	rs12538043	7	15058998	C	G	0.573836	0.00617013	0.000850976	4.1e-13
T2D	Female	rs11514706	7	15059272	A	C	0.475862	-0.00618251	0.000842645	2.2e-13
T2D	Female	rs12540947	7	15059326	T	C	0.57469	0.00616824	0.000851512	4.4e-13
T2D	Female	rs6461153	7	15059796	G	C	0.434863	-0.00607513	0.000848985	8.3e-13
T2D	Female	rs4721400	7	15059906	G	A	0.565728	0.00609088	0.000849145	7.3e-13
T2D	Female	rs7786873	7	15060410	A	G	0.475782	-0.00627337	0.000842683	9.7e-14
T2D	Female	rs10231021	7	15060429	T	A	0.474295	-0.00619016	0.000843512	2.2e-13
T2D	Female	rs13220985	7	15062694	A	G	0.549864	0.00674857	0.00084339	1.2e-15
T2D	Female	rs2215383	7	15062983	T	C	0.451002	-0.00672482	0.000842663	1.5e-15
T2D	Female	rs80005921	7	15063379	A	G	0.565798	-0.00529529	0.000855941	6.2e-10
T2D	Female	rs10487796	7	15063430	T	A	0.549962	0.0067311	0.000843268	1.4e-15
T2D	Female	rs10228066	7	15063569	C	T	0.451009	-0.00671709	0.000842681	1.6e-15
T2D	Female	rs10244051	7	15063833	T	G	0.450959	-0.00668455	0.000842633	2.1e-15
T2D	Female	rs10950550	7	15063923	T	G	0.550507	0.00675175	0.0008442	1.3e-15
T2D	Female	rs10228456	7	15063926	C	T	0.450392	-0.00672114	0.00084367	1.6e-15
T2D	Female	rs10228796	7	15064190	C	G	0.451009	-0.00667019	0.000843135	2.5e-15
T2D	Female	rs10258074	7	15064216	A	T	0.450951	-0.00665304	0.000843093	3e-15
T2D	Female	rs2191348	7	15064255	G	T	0.450917	-0.00664495	0.000843153	3.2e-15
T2D	Female	rs2191349	7	15064309	G	T	0.451964	-0.00666111	0.000842407	2.6e-15
T2D	Female	rs4721401	7	15064896	T	G	0.451141	-0.00667388	0.000842665	2.4e-15
T2D	Female	rs6947830	7	15064984	G	A	0.450826	-0.00667752	0.000842673	2.3e-15
T2D	Female	rs4719433	7	15065003	T	C	0.450711	-0.00667771	0.000842934	2.3e-15
T2D	Female	rs6967891	7	15065074	T	C	0.450943	-0.00668094	0.000842816	2.2e-15
T2D	Female	rs1974619	7	15065300	C	T	0.451	-0.00673154	0.000843163	1.4e-15
T2D	Female	rs1974620	7	15065467	C	T	0.450485	-0.00665927	0.000843682	2.9e-15
T2D	Female	rs1558317	7	15065564	T	A	0.452548	-0.00659682	0.000844651	5.7e-15
T2D	Female	rs1558318	7	15065612	A	T	0.45235	-0.00629699	0.000850993	1.4e-13
T2D	Female	rs10274928	7	28142088	A	G	0.477871	0.00545558	0.000839456	8.1e-11
T2D	Female	rs12531540	7	28162674	C	T	0.504488	0.00577307	0.000839377	6.1e-12
T2D	Female	rs702814	7	28172732	C	T	0.493755	0.00636068	0.000840333	3.8e-14
T2D	Female	rs849138	7	28177338	G	A	0.492185	0.00639244	0.000840447	2.8e-14
T2D	Female	rs849139	7	28179396	C	T	0.379607	0.00488273	0.000870462	2e-08
T2D	Female	rs864745	7	28180556	T	C	0.49347	0.00630478	0.000838217	5.4e-14
T2D	Female	rs860263	7	28182346	A	G	0.295055	0.00559826	0.000918438	1.1e-09
T2D	Female	rs849140	7	28183702	T	C	0.41043	0.00605589	0.000851747	1.2e-12
T2D	Female	rs849141	7	28185091	A	G	0.289087	0.00512266	0.000924279	3e-08
T2D	Female	rs849142	7	28185891	T	C	0.493874	0.0063674	0.000837944	3e-14
T2D	Female	rs849143	7	28186473	G	T	0.295107	0.00560566	0.000918618	1e-09
T2D	Female	rs1635851	7	28187806	C	T	0.414487	0.00621943	0.00085055	2.6e-13
T2D	Female	rs1029534	7	28189083	T	G	0.298782	0.00583639	0.000915228	1.8e-10
T2D	Female	rs1635852	7	28189411	T	C	0.49216	0.00630174	0.000837565	5.3e-14
T2D	Female	rs1635853	7	28189549	T	G	0.413491	0.00625856	0.00085074	1.9e-13
T2D	Female	rs1708299	7	28189946	A	G	0.298845	0.00584114	0.000915149	1.7e-10
T2D	Female	rs849133	7	28192280	C	T	0.497495	0.0065478	0.000838283	5.7e-15
T2D	Female	rs860262	7	28194397	C	A	0.497654	0.00658707	0.000838402	3.9e-15
T2D	Female	rs849134	7	28196222	A	G	0.495978	0.00656659	0.000837544	4.5e-15
T2D	Female	rs849135	7	28196413	G	A	0.49825	0.00662548	0.000838	2.7e-15
T2D	Female	rs1708302	7	28198677	C	T	0.498589	0.00660909	0.000838143	3.1e-15
T2D	Female	rs1513272	7	28200097	C	T	0.498638	0.0065789	0.000838757	4.4e-15
T2D	Female	rs506154	7	28202079	T	C	0.293016	0.00542347	0.000920849	3.9e-09
T2D	Female	rs537124	7	28203142	C	T	0.293556	0.00541619	0.000920329	4e-09
T2D	Female	rs552707	7	28205303	T	C	0.293634	0.0054125	0.000920394	4.1e-09
T2D	Female	rs481806	7	28207300	G	T	0.293764	0.0054358	0.000920423	3.5e-09
T2D	Female	rs520161	7	28210660	T	C	0.297805	0.00531754	0.000916185	6.5e-09
T2D	Female	rs508347	7	28212824	T	C	0.297085	0.00531854	0.000917488	6.8e-09
T2D	Female	rs849333	7	28219812	A	G	0.341138	0.00579489	0.000886303	6.2e-11
T2D	Female	rs849335	7	28223990	T	C	0.341315	0.0057284	0.000881723	8.2e-11
T2D	Female	rs849336	7	28224053	A	G	0.341521	0.0057513	0.000882043	7e-11
T2D	Female	rs849327	7	28232457	A	G	0.340743	0.00569664	0.000883848	1.2e-10
T2D	Female	rs498475	7	28256240	G	A	0.365861	0.00518209	0.000870201	2.6e-09
T2D	Female	rs13266634	8	118184783	C	T	0.688313	0.00829874	0.00090649	5.4e-20
T2D	Female	rs3802177	8	118185025	G	A	0.688098	0.00834981	0.000907015	3.4e-20
T2D	Female	rs2466294	8	118185063	C	G	0.499624	0.00534723	0.000840066	1.9e-10
T2D	Female	rs11558471	8	118185733	A	G	0.680894	0.00795413	0.000900835	1e-18
T2D	Female	rs2466291	8	118190393	A	G	0.49443	0.00533226	0.000839813	2.2e-10
T2D	Female	rs35859536	8	118191475	C	T	0.686511	0.00822033	0.000907666	1.3e-19
T2D	Female	rs9650069	8	118204020	C	T	0.694355	0.00821487	0.000917164	3.3e-19
T2D	Female	rs185166635	8	118209284	C	A	0.691335	0.00847595	0.000919378	3e-20
T2D	Female	rs4300038	8	118217915	G	A	0.689368	0.0083758	0.000912687	4.4e-20
T2D	Female	rs11774700	8	118220270	T	C	0.693264	0.00740069	0.000922109	1e-15
T2D	Female	rs4350011	8	118225198	G	T	0.552925	0.0048238	0.000864896	2.4e-08
T2D	Female	rs62509771	8	41437239	C	G	0.879524	0.00723851	0.001292	2.1e-08
T2D	Female	rs890221	8	41481036	A	T	0.716925	0.00616879	0.000933384	3.9e-11
T2D	Female	rs890222	8	41481037	G	T	0.716972	0.00619032	0.000933496	3.3e-11
T2D	Female	rs6986080	8	41488038	G	C	0.757804	0.00644386	0.000985894	6.3e-11
T2D	Female	rs11780890	8	41496536	A	G	0.838205	0.00634613	0.00114444	2.9e-08
T2D	Female	rs11777395	8	41496577	C	T	0.838147	0.00636343	0.00114438	2.7e-08
T2D	Female	rs4736999	8	41506152	C	G	0.452319	-0.00508096	0.000844288	1.8e-09
T2D	Female	rs7825337	8	41507237	C	T	0.450409	-0.00516563	0.000843517	9.1e-10
T2D	Female	rs7825494	8	41507350	C	T	0.450345	-0.00513632	0.00084341	1.1e-09
T2D	Female	rs13262861	8	41508577	C	A	0.830835	0.00788882	0.00113372	3.4e-12
T2D	Female	rs12549902	8	41509259	G	A	0.419811	-0.00482825	0.000851069	1.4e-08
T2D	Female	rs4737000	8	41509727	A	C	0.420114	-0.00481435	0.000850595	1.5e-08
T2D	Female	rs4736819	8	41509915	C	T	0.454877	-0.0053426	0.000842077	2.2e-10
T2D	Female	rs12550613	8	41510260	G	C	0.419776	-0.00483491	0.000850959	1.3e-08
T2D	Female	rs17659386	8	41513531	T	C	0.429265	-0.00508925	0.000848916	2e-09
T2D	Female	rs17659428	8	41513809	T	C	0.429199	-0.0050634	0.000849157	2.5e-09
T2D	Female	rs12544241	8	41514888	G	A	0.429236	-0.00501677	0.000849551	3.5e-09
T2D	Female	rs6990613	8	41515130	A	G	0.429238	-0.00502089	0.000849591	3.4e-09
T2D	Female	rs716199	8	41515531	A	G	0.429009	-0.00499617	0.000850588	4.3e-09
T2D	Female	rs10504042	8	41515993	G	A	0.428968	-0.00500612	0.000851008	4e-09
T2D	Female	rs4317621	8	41516581	A	G	0.427377	-0.00501066	0.000853529	4.3e-09
T2D	Female	rs516946	8	41519248	T	C	0.237817	-0.00694165	0.0009839	1.7e-12
T2D	Female	rs515071	8	41519462	A	G	0.238123	-0.00701522	0.000983401	9.8e-13
T2D	Female	rs474059	8	41521469	C	G	0.428548	-0.00491883	0.000850664	7.4e-09
T2D	Female	rs563118	8	41521663	T	C	0.427902	-0.00499784	0.000850337	4.2e-09
T2D	Female	rs508419	8	41522991	A	G	0.241989	-0.0070926	0.000979412	4.4e-13
T2D	Female	rs9694034	8	41523358	A	G	0.758249	0.00708985	0.000979736	4.6e-13
T2D	Female	rs6989203	8	41523745	G	A	0.758239	0.00707525	0.000979733	5.1e-13
T2D	Female	rs28591316	8	41524425	A	G	0.758273	0.0070894	0.000979811	4.6e-13
T2D	Female	rs28602970	8	41524505	A	G	0.758271	0.0070898	0.000979814	4.6e-13
T2D	Female	rs35273426	8	41524688	C	T	0.758365	0.0070783	0.000980028	5.1e-13
T2D	Female	rs10109812	8	41524899	A	G	0.758278	0.00710081	0.000979848	4.3e-13
T2D	Female	rs2439826	8	41525387	A	T	0.429756	-0.00482054	0.000849497	1.4e-08
T2D	Female	rs750625	8	41525914	C	T	0.758289	0.00708597	0.000979976	4.8e-13
T2D	Female	rs570675	8	41526527	G	A	0.429841	-0.00480048	0.000849633	1.6e-08
T2D	Female	rs3802315	8	41528178	G	T	0.757797	0.00711272	0.000979751	3.9e-13
T2D	Female	rs3802316	8	41528228	G	C	0.757822	0.00711136	0.000979767	3.9e-13
T2D	Female	rs539999	8	41531003	T	C	0.430289	-0.00471908	0.00085037	2.9e-08
T2D	Female	rs541892	8	41531239	T	C	0.430059	-0.00473112	0.000850326	2.6e-08
T2D	Female	rs10106563	8	41533200	C	A	0.788669	0.00695129	0.00103342	1.7e-11
T2D	Female	rs13266210	8	41533514	A	G	0.78742	0.00703912	0.00102842	7.7e-12
T2D	Female	rs11995075	8	41534068	T	C	0.787621	0.00702447	0.00102913	8.8e-12
T2D	Female	rs524127	8	41534457	A	G	0.430074	-0.00478298	0.000850634	1.9e-08
T2D	Female	rs1685323	8	41535440	T	G	0.429945	-0.00474897	0.000851564	2.5e-08
T2D	Female	rs7020996	9	22129579	C	T	0.868538	0.0112082	0.00124325	2e-19
T2D	Female	rs10965243	9	22130065	A	G	0.906733	0.00908279	0.00144107	2.9e-10
T2D	Female	rs10965245	9	22130515	G	A	0.911566	0.00955435	0.0014791	1.1e-10
T2D	Female	rs72655435	9	22130974	A	T	0.958003	0.0125242	0.0020963	2.3e-09
T2D	Female	rs72655437	9	22131202	A	G	0.95806	0.0128159	0.00209803	1e-09
T2D	Female	rs2383208	9	22132076	A	G	0.822284	0.0118941	0.0010982	2.5e-27
T2D	Female	rs10965246	9	22132698	T	C	0.824182	0.0119243	0.00110453	3.6e-27
T2D	Female	rs10965247	9	22132729	A	G	0.824214	0.0119082	0.00110455	4.2e-27
T2D	Female	rs10965248	9	22132878	T	C	0.823987	0.0119811	0.00110462	2.1e-27
T2D	Female	rs10965250	9	22133284	G	A	0.829633	0.0119352	0.0011157	1e-26
T2D	Female	rs10811660	9	22134068	G	A	0.827211	0.0120488	0.00110994	1.9e-27
T2D	Female	rs10811661	9	22134094	T	C	0.827157	0.0120225	0.00110977	2.4e-27
T2D	Female	rs10811662	9	22134253	G	A	0.827012	0.0119421	0.00110969	5.2e-27
T2D	Female	rs12555274	9	22136440	G	C	0.749902	-0.00768895	0.000974284	3e-15
T2D	Female	rs1333051	9	22136489	A	T	0.863568	0.0119943	0.00122196	9.6e-23
T2D	Female	rs7018475	9	22137685	T	G	0.743772	-0.00725807	0.000960163	4.1e-14
T2D	Female	rs72655474	9	22139684	G	C	0.983756	0.0199093	0.00336221	3.2e-09
T2D	Female	rs2506125	9	84293453	G	A	0.570974	0.00512651	0.000853712	1.9e-09
T2D	Female	rs1484113	9	84305732	T	G	0.684502	0.00499259	0.000908467	3.9e-08
T2D	Female	rs2796441	9	84308948	G	A	0.580908	0.00569419	0.000847974	1.9e-11
T2D	Female	rs9410573	9	84311800	T	C	0.578803	0.00569371	0.000853079	2.5e-11
T2D	Female	rs2506126	9	84319561	C	A	0.768753	0.0057877	0.00100945	9.8e-09
Cataract	Male	rs60659361	11	68908022	G	A	0.940278	-0.0100174	0.00148328	1.4e-11
Cataract	Male	rs76196028	11	68909222	T	C	0.940142	-0.00999682	0.00148145	1.5e-11
Cataract	Male	rs74895111	11	68909448	A	C	0.940134	-0.0100404	0.00148126	1.2e-11
Cataract	Male	rs78947414	11	68914408	C	T	0.940071	-0.00983906	0.00147976	2.9e-11
Cataract	Male	rs79196642	11	68914712	C	T	0.940059	-0.00986061	0.00147955	2.7e-11
Cataract	Male	rs11228522	11	68915531	C	T	0.940071	-0.00983283	0.00147973	3e-11
Cataract	Male	rs11228524	11	68915668	A	G	0.940071	-0.00983283	0.00147973	3e-11
Cataract	Male	rs11228525	11	68915671	C	T	0.940054	-0.00981855	0.00147964	3.2e-11
Cataract	Male	rs76146833	11	68916037	C	T	0.940071	-0.00983283	0.00147973	3e-11
Cataract	Male	rs76888568	11	68916447	A	G	0.940071	-0.00983277	0.00147973	3e-11
Cataract	Male	rs117235350	11	68916579	T	C	0.940072	-0.00983272	0.00147973	3e-11
Cataract	Male	rs11228527	11	68917082	A	G	0.940099	-0.00992741	0.00148016	2e-11
Cataract	Male	rs117811876	11	68917351	T	C	0.940048	-0.00987372	0.00147949	2.5e-11
Cataract	Male	rs11228528	11	68918172	T	C	0.940046	-0.0098744	0.00147947	2.5e-11
Cataract	Male	rs11228530	11	68918985	A	C	0.939913	-0.0097792	0.00147792	3.7e-11
Cataract	Male	rs12222313	11	68919307	T	C	0.940048	-0.00992273	0.00147954	2e-11
Cataract	Male	rs2290419	11	68919649	A	G	0.940066	-0.00995679	0.0014798	1.7e-11
Cataract	Male	rs78617105	11	68921388	A	G	0.940341	-0.00997584	0.00148362	1.8e-11
Cataract	Male	rs150123268	11	68922119	G	A	0.940351	-0.00996163	0.00148372	1.9e-11
Cataract	Male	rs11228534	11	68922734	C	T	0.940397	-0.00998895	0.00148432	1.7e-11
Cataract	Male	rs80263257	11	68923213	C	T	0.940389	-0.009976	0.00148431	1.8e-11
Cataract	Male	rs73522342	11	68926067	C	T	0.933814	-0.00947726	0.00141331	2e-11
Cataract	Male	rs11228537	11	68927358	A	G	0.896201	-0.0084176	0.00115225	2.8e-13
Cataract	Male	rs74342245	11	68938776	G	A	0.90274	-0.0088347	0.00118367	8.4e-14
Cataract	Male	rs117786030	11	68939448	A	G	0.89656	-0.00826831	0.00115408	7.8e-13
Cataract	Male	rs59374155	11	68940308	G	C	0.905562	-0.00883117	0.00120002	1.9e-13
Cataract	Male	rs79721202	11	68941192	T	G	0.905712	-0.00880284	0.0012008	2.3e-13
Cataract	Male	rs78938716	11	68941774	T	C	0.905752	-0.00874172	0.00120102	3.4e-13
Cataract	Male	rs17400438	11	68941787	G	A	0.905839	-0.00877448	0.00120159	2.8e-13
Cataract	Male	rs75885625	11	68941870	G	T	0.905828	-0.00875916	0.00120151	3.1e-13
Cataract	Male	rs75889999	11	68942374	T	C	0.905754	-0.00873715	0.00120102	3.5e-13
Cataract	Male	rs74725872	11	68942650	A	C	0.905799	-0.00876929	0.00120145	2.9e-13
Cataract	Male	rs79334774	11	68942867	C	T	0.905778	-0.00875339	0.00120133	3.2e-13
Cataract	Male	rs116683298	11	68943571	G	A	0.905842	-0.00880021	0.00120179	2.4e-13
Cataract	Male	rs79092605	11	68943613	A	G	0.905845	-0.00880309	0.00120181	2.4e-13
Cataract	Male	rs149839969	11	68943807	C	A	0.905915	-0.00882666	0.00120233	2.1e-13
Cataract	Male	rs115322032	11	68943863	T	C	0.905917	-0.00883612	0.00120238	2e-13
Cataract	Male	rs145721232	11	68943971	C	T	0.905923	-0.00880957	0.00120244	2.4e-13
Cataract	Male	rs117478490	11	68944030	T	C	0.905924	-0.00882585	0.00120243	2.1e-13
Cataract	Male	rs114820467	11	68944052	T	C	0.905929	-0.0088314	0.00120246	2.1e-13
Cataract	Male	rs148920596	11	68944155	A	G	0.909589	-0.00889039	0.00122907	4.7e-13
Cataract	Male	rs76291348	11	68944514	T	G	0.905939	-0.00882281	0.00120253	2.2e-13
Cataract	Male	rs75158992	11	68944759	A	G	0.90594	-0.00884521	0.00120257	1.9e-13
Cataract	Male	rs75139917	11	68944768	A	G	0.905943	-0.00882785	0.00120259	2.1e-13
Cataract	Male	rs77157858	11	68944928	A	G	0.905944	-0.00882824	0.0012026	2.1e-13
Cataract	Male	rs76699054	11	68945532	G	A	0.90596	-0.00884307	0.00120278	2e-13
Cataract	Male	rs150159363	11	68945808	T	C	0.905948	-0.00887227	0.00120272	1.6e-13
Cataract	Male	rs57096576	11	68946781	C	T	0.90598	-0.00886129	0.00120296	1.8e-13
Cataract	Male	rs61167756	11	68950835	C	T	0.908146	-0.00854031	0.00121635	2.2e-12
Cataract	Male	rs12364647	11	68951697	G	A	0.870316	-0.00700876	0.00105848	3.6e-11
Cataract	Male	rs78977588	11	68968149	C	A	0.882772	-0.00651935	0.00109924	3e-09
Cataract	Male	rs7220047	17	79450794	G	A	0.603059	-0.00405271	0.000722782	2.1e-08
Cataract	Male	rs12950530	17	79452891	G	T	0.601803	-0.00406369	0.000721085	1.7e-08
Cataract	Male	rs62075990	17	79453263	A	G	0.60049	-0.00402496	0.000721101	2.4e-08
Cataract	Male	rs12944953	17	79454615	T	G	0.601824	-0.00409099	0.000720144	1.3e-08
Cataract	Male	rs7503866	17	79454945	A	G	0.601156	-0.00411482	0.000719446	1.1e-08
Cataract	Male	rs8065136	17	79455342	G	A	0.651549	0.00411506	0.00073871	2.5e-08
Cataract	Male	rs9911340	17	79455609	C	A	0.635936	0.00426366	0.000732163	5.8e-09
Cataract	Male	rs62075991	17	79459113	C	T	0.602155	-0.00413158	0.000717846	8.6e-09
Cataract	Male	rs56324203	17	79463324	G	A	0.63716	0.00441978	0.000732181	1.6e-09
Cataract	Male	rs11657366	17	79463782	A	G	0.601552	-0.00414053	0.000719353	8.6e-09
Cataract	Male	rs12939651	17	79464135	C	A	0.602225	-0.00411633	0.000718839	1e-08
Cataract	Male	rs8078253	17	79466763	C	T	0.566093	0.00426292	0.000709033	1.8e-09
Cataract	Male	rs8077518	17	79466975	G	A	0.566027	0.00432772	0.000708601	1e-09
Cataract	Male	rs8077965	17	79467240	G	A	0.5943	-0.00412067	0.000716246	8.8e-09
Cataract	Male	rs11872050	17	79467295	C	T	0.564078	0.0043605	0.000708229	7.4e-10
Cataract	Male	rs11869658	17	79467370	A	G	0.563848	0.00437859	0.000708278	6.3e-10
Cataract	Male	rs7207296	17	79467527	C	T	0.563618	0.00435273	0.000708185	7.9e-10
Cataract	Male	rs6565585	17	79467597	C	T	0.563085	0.00435443	0.000708126	7.8e-10
Cataract	Male	rs7225844	17	79467675	G	C	0.563082	0.00436506	0.000708104	7.1e-10
Cataract	Male	rs7207953	17	79467883	C	T	0.563097	0.00435828	0.000708047	7.5e-10
Cataract	Male	rs8064656	17	79468274	G	A	0.563077	0.00435692	0.000708077	7.6e-10
Cataract	Male	rs8078906	17	79468397	C	A	0.5631	0.00435958	0.00070806	7.4e-10
Cataract	Male	rs8079040	17	79468483	C	T	0.563099	0.0043598	0.000708048	7.4e-10
Cataract	Male	rs8079717	17	79468574	A	G	0.563083	0.00436528	0.000708034	7e-10
Cataract	Male	rs6565587	17	79469465	C	T	0.563198	0.00437403	0.000707993	6.5e-10
Cataract	Male	rs12946872	17	79470229	C	T	0.563259	0.00437969	0.000707978	6.2e-10
Cataract	Male	rs9797135	17	79471455	A	G	0.579068	0.00435233	0.000723732	1.8e-09
Cataract	Male	rs9797136	17	79471457	A	G	0.579068	0.00435233	0.000723732	1.8e-09
Cataract	Male	rs141012713	17	79471471	A	G	0.579061	0.00435484	0.000723726	1.8e-09
Cataract	Male	rs9797159	17	79471531	G	A	0.56332	0.00437419	0.000707681	6.4e-10
Cataract	Male	rs11868656	17	79472070	T	C	0.562822	0.0043309	0.000708226	9.6e-10
Cataract	Male	rs11150791	17	79472107	T	C	0.56318	0.00437799	0.000707978	6.3e-10
Cataract	Male	rs11150792	17	79472115	C	T	0.563185	0.00438205	0.000707943	6e-10
Cataract	Male	rs11150793	17	79472412	G	T	0.563722	0.00439603	0.000707702	5.2e-10
Cataract	Male	rs12450737	17	79472475	A	G	0.563694	0.00440176	0.000707667	5e-10
Cataract	Male	rs72854447	17	79472946	G	A	0.564494	0.00440342	0.000708058	5e-10
Cataract	Male	rs73367568	17	79472976	C	T	0.564736	0.00437792	0.000708145	6.3e-10
Cataract	Male	rs1135989	17	79478007	G	A	0.609815	-0.00443394	0.000718922	6.9e-10
Cataract	Male	rs9910792	17	79478916	G	T	0.576881	0.00436871	0.000708098	6.8e-10
Cataract	Male	rs7406609	17	79480296	A	G	0.575043	0.00436534	0.000709912	7.8e-10
Cataract	Male	rs28365891	17	79480302	T	C	0.594052	-0.00424072	0.000716952	3.3e-09
Cataract	Male	rs11657440	17	79480686	T	C	0.581824	-0.00400224	0.000716073	2.3e-08
Cataract	Male	rs9898849	17	79480951	G	C	0.575015	0.00430879	0.000712786	1.5e-09
Cataract	Male	rs62076019	17	79481003	G	T	0.601701	-0.004281	0.000721258	2.9e-09
Cataract	Male	rs10153315	17	79481772	T	C	0.581355	-0.00411517	0.000716258	9.2e-09
Cataract	Male	rs7501896	17	79483016	G	A	0.578074	0.00432469	0.000710882	1.2e-09
Cataract	Male	rs7342974	17	79483999	T	C	0.591588	-0.00436171	0.000715657	1.1e-09
Cataract	Male	rs8076072	17	79485081	T	G	0.574822	0.00440061	0.000710886	6e-10
Cataract	Male	rs9646446	17	79485839	T	C	0.611609	-0.00474961	0.000727216	6.5e-11
Cataract	Male	rs11652637	17	79486992	C	G	0.593002	-0.00435916	0.000715671	1.1e-09
Cataract	Male	rs8077376	17	79488008	C	A	0.611173	-0.00455809	0.000718709	2.3e-10
Cataract	Male	rs35967103	17	79488775	C	T	0.609582	-0.00458204	0.000717757	1.7e-10
Cataract	Male	rs9892541	17	79489052	G	A	0.561052	0.00457702	0.000706728	9.4e-11
Cataract	Male	rs12150492	17	79489840	C	G	0.607966	-0.00455272	0.000718014	2.3e-10
Cataract	Male	rs11654454	17	79491186	T	C	0.605374	-0.00453296	0.000717528	2.7e-10
Cataract	Male	rs8075262	17	79491787	A	G	0.607978	-0.00449536	0.000718043	3.8e-10
Cataract	Male	rs6565588	17	79492103	G	A	0.596754	-0.00443982	0.000714879	5.3e-10
Cataract	Male	rs3934978	17	79492766	T	C	0.605062	-0.00453107	0.000717984	2.8e-10
Cataract	Male	rs12946903	17	79493126	C	T	0.607589	-0.00455392	0.000718376	2.3e-10
Cataract	Male	rs36013981	17	79493307	A	G	0.603456	-0.00456868	0.000718362	2e-10
Cataract	Male	rs7221190	17	79493705	C	T	0.601945	-0.00448023	0.000718836	4.6e-10
Cataract	Male	rs6565597	17	79526821	C	T	0.651073	-0.00481277	0.000752132	1.6e-10
Cataract	Male	rs8070929	17	79530993	G	T	0.641404	-0.00483804	0.000738098	5.6e-11
Cataract	Male	rs9911460	17	79538841	A	T	0.52319	-0.00433841	0.000707214	8.5e-10
Cataract	Male	rs34635363	17	79549250	G	A	0.640367	-0.00488647	0.000732648	2.6e-11
Cataract	Male	rs12953229	17	79554271	G	A	0.64043	-0.00493323	0.000730777	1.5e-11
Cataract	Male	rs67050149	17	79557043	C	A	0.640385	-0.00493379	0.000730348	1.4e-11
Cataract	Male	rs12948708	17	79558741	G	A	0.640181	-0.00488577	0.000730688	2.3e-11
Cataract	Male	rs11656126	17	79564542	G	A	0.642395	-0.00492435	0.000731736	1.7e-11
Cataract	Male	rs71373084	17	79564930	C	G	0.642288	-0.00493414	0.000731688	1.5e-11
Cataract	Male	rs11650127	17	79572253	G	A	0.642278	-0.00489841	0.000731747	2.2e-11
Cataract	Male	rs112364254	17	79578287	G	A	0.642569	-0.00491446	0.000732053	1.9e-11
Cataract	Male	rs7503221	17	79583371	C	A	0.357523	0.00493532	0.000731761	1.5e-11
Cataract	Male	rs7503894	17	79583473	T	C	0.357329	0.00493358	0.000731935	1.6e-11
Cataract	Male	rs75078292	17	79585492	A	G	0.357505	0.00491726	0.000731588	1.8e-11
Cataract	Male	rs8081701	17	79599441	T	C	0.357248	0.00492165	0.000731598	1.7e-11
Cataract	Male	rs9905786	17	79602063	G	T	0.357188	0.00488583	0.000731827	2.5e-11
Cataract	Male	rs9895741	17	79603831	A	G	0.357235	0.00490377	0.000731934	2.1e-11
Cataract	Male	rs9747347	17	79606820	T	C	0.357862	0.00488009	0.000731837	2.6e-11
Cataract	Male	rs62075722	17	79611271	A	G	0.357119	0.00471845	0.00073226	1.2e-10
Cataract	Male	rs62075723	17	79611326	G	A	0.357132	0.00477791	0.000732512	6.9e-11
Cataract	Male	rs6420484	17	79612397	A	G	0.357038	0.00475419	0.000732334	8.5e-11
Cataract	Male	rs7405453	17	79615572	A	G	0.36188	0.00476986	0.000731156	6.9e-11
Cataract	Male	rs7405790	17	79621634	A	G	0.392294	0.00421455	0.000726156	6.5e-09
Cataract	Male	rs7405798	17	79621655	A	G	0.392852	0.00421824	0.000726845	6.5e-09
Cataract	Male	rs35763415	17	79622370	T	C	0.41069	0.00404777	0.000717361	1.7e-08
Cataract	Male	rs57604384	17	79630941	A	G	0.415992	0.00431175	0.00072299	2.5e-09
Cataract	Male	rs11868178	17	79686552	G	C	0.420995	0.00393601	0.000710332	3e-08
Cataract	Male	rs8269	17	81052423	G	A	0.348022	-0.00412045	0.000740661	2.6e-08
Cataract	Male	rs75954926	17	81061048	A	G	0.341718	-0.00419961	0.000747618	1.9e-08
Cataract	Male	rs6046121	20	19455203	G	A	0.864542	-0.00767913	0.00104219	1.7e-13
Cataract	Male	rs6075516	20	19455985	G	A	0.751945	-0.00523055	0.000823836	2.2e-10
Cataract	Male	rs4814857	20	19457268	A	G	0.84352	-0.00736547	0.000972426	3.6e-14
Cataract	Male	rs4814858	20	19459328	A	C	0.744287	-0.00504395	0.000806705	4e-10
Cataract	Male	rs6081612	20	19460951	G	C	0.744562	-0.00502744	0.000806785	4.6e-10
Cataract	Male	rs6035353	20	19462207	A	C	0.744323	-0.00497446	0.000806438	6.9e-10
Cataract	Male	rs6046134	20	19462636	G	A	0.745149	-0.00502383	0.000807706	5e-10
Cataract	Male	rs6035354	20	19464926	C	T	0.745979	-0.00500968	0.000808505	5.8e-10
Cataract	Male	rs6035355	20	19465089	T	A	0.723962	-0.0048898	0.000786158	5e-10
Cataract	Male	rs6081613	20	19465907	G	A	0.724725	-0.0049302	0.000787191	3.8e-10
Cataract	Male	rs6046137	20	19466832	A	G	0.744593	-0.00497555	0.00080703	7e-10
Cataract	Male	rs3058639	20	19466843	T	C	0.723335	-0.00487841	0.000785738	5.3e-10
Cataract	Male	rs3790227	20	19469002	C	A	0.723552	-0.00492824	0.000785794	3.6e-10
Cataract	Male	rs3790228	20	19469150	T	G	0.724807	-0.00496179	0.000787072	2.9e-10
Cataract	Male	rs4814860	20	19469395	A	G	0.745504	-0.00503521	0.000807262	4.4e-10
Cataract	Male	rs4814861	20	19469534	G	A	0.744977	-0.00506167	0.00080687	3.5e-10
Cataract	Male	rs4814862	20	19469609	G	A	0.865416	-0.0071786	0.00103201	3.5e-12
Cataract	Male	rs4814863	20	19469685	G	A	0.746167	-0.00501997	0.000808092	5.2e-10
Cataract	Male	rs4814864	20	19469817	G	C	0.746232	-0.00497399	0.000808163	7.5e-10
Cataract	Male	rs5027306	20	19470418	C	A	0.744971	-0.00505362	0.000806763	3.8e-10
Cataract	Male	rs6046139	20	19474337	G	C	0.745623	-0.00501584	0.000806917	5.1e-10
Cataract	Male	rs3827986	20	19475014	G	A	0.744311	-0.00497944	0.000804801	6.1e-10
Cataract	Male	rs1984571	20	19475621	G	A	0.745216	-0.00496582	0.000805836	7.2e-10
Cataract	Male	rs6046140	20	19476530	G	A	0.745293	-0.00496079	0.000805757	7.4e-10
Cataract	Male	rs6136756	20	19476671	G	C	0.745245	-0.0049439	0.00080568	8.4e-10
Cataract	Male	rs6046142	20	19476765	G	A	0.843474	-0.00731194	0.000968723	4.4e-14
Cataract	Male	rs6046144	20	19477390	A	G	0.744514	-0.00491839	0.000804816	9.9e-10
Cataract	Male	rs6035357	20	19478696	C	T	0.74455	-0.00490546	0.000805187	1.1e-09
Cataract	Male	rs6046147	20	19479796	C	T	0.745216	-0.00492496	0.000805843	9.9e-10
Cataract	Male	rs6075521	20	19487717	A	C	0.891225	-0.00717104	0.0011292	2.1e-10
Cataract	Male	rs9290724	3	181343701	G	A	0.626879	-0.00397492	0.000728917	4.9e-08
Cataract	Male	rs6443754	3	181344912	G	A	0.626807	-0.00398166	0.000728611	4.6e-08
Cataract	Male	rs6443755	3	181345020	T	A	0.626847	-0.00398651	0.000728584	4.5e-08
Cataract	Male	rs6443756	3	181346209	A	G	0.626084	-0.00406491	0.000724706	2e-08
Cataract	Male	rs9838604	3	181346790	G	A	0.625044	-0.00411419	0.000723385	1.3e-08
Cataract	Male	rs9842371	3	181346937	C	T	0.641447	-0.00455692	0.00073155	4.7e-10
Cataract	Male	rs9853606	3	181349281	C	T	0.625778	-0.00404578	0.000723721	2.3e-08
Cataract	Male	rs9873743	3	181349392	T	A	0.625784	-0.00404802	0.000723732	2.2e-08
Cataract	Male	rs6769626	3	181350353	A	G	0.625851	-0.00405687	0.00072397	2.1e-08
Cataract	Male	rs6800420	3	181351544	G	C	0.625999	-0.00405631	0.000724313	2.1e-08
Cataract	Male	rs9837662	3	181353699	A	G	0.641497	-0.00458033	0.000732055	3.9e-10
Cataract	Male	rs6443757	3	181355783	A	G	0.625287	-0.00413868	0.000724606	1.1e-08
Cataract	Male	rs9882028	3	181355889	T	C	0.641471	-0.00458325	0.000732083	3.8e-10
Cataract	Male	rs6414493	3	181364589	G	A	0.642856	-0.00450313	0.000733572	8.3e-10
Cataract	Male	rs72868578	4	81951344	C	A	0.963116	-0.0111618	0.00185989	2e-09
Cataract	Male	rs6535231	4	81951911	G	A	0.0411358	0.010639	0.00176786	1.8e-09
Cataract	Male	rs72868581	4	81954572	G	C	0.963133	-0.0110273	0.00186036	3.1e-09
Cataract	Male	rs72868585	4	81956618	G	A	0.96255	-0.0108329	0.0018459	4.4e-09
Cataract	Male	rs72868591	4	81959468	A	G	0.963238	-0.0110042	0.00186314	3.5e-09
Cataract	Male	rs72868593	4	81959746	T	C	0.962602	-0.0105809	0.00184842	1e-08
Cataract	Male	rs78054211	4	81965334	C	T	0.963355	-0.0109785	0.00186647	4.1e-09
Cataract	Male	rs72870207	4	81966285	C	G	0.963258	-0.0109727	0.00186374	3.9e-09
Cataract	Male	rs11942256	4	81970256	G	A	0.962104	-0.010358	0.00183617	1.7e-08
Cataract	Male	rs72870282	4	81973386	T	C	0.963323	-0.0110957	0.00186552	2.7e-09
Cataract	Male	rs77285094	4	81977699	T	C	0.963603	-0.0109329	0.00187291	5.3e-09
Cataract	Male	rs72870298	4	81978176	A	G	0.963784	-0.010683	0.00187779	1.3e-08
Cataract	Male	rs80093364	4	81978791	A	G	0.963842	-0.0108205	0.00187975	8.6e-09
Cataract	Male	rs112000479	4	81987741	A	G	0.971048	-0.0123998	0.00210553	3.9e-09
Cataract	Male	rs112513443	4	82002665	A	T	0.971453	-0.0125118	0.00212371	3.8e-09
Cataract	Male	rs62621812	7	127015083	G	A	0.982407	-0.0150689	0.0026857	2e-08
Cataract	Male	rs201592978	7	46180961	C	A	0.807846	-0.00500129	0.000898313	2.6e-08
Cataract	Male	rs11772890	7	46186950	A	G	0.624326	-0.00401999	0.000726549	3.1e-08
Cataract	Male	rs7792950	7	46187577	A	G	0.624314	-0.00401365	0.000726526	3.3e-08
Cataract	Male	rs1352092	7	46188221	G	A	0.624302	-0.00400881	0.000726506	3.4e-08
Cataract	Male	rs1601544	7	46189398	T	C	0.624307	-0.00399774	0.000726502	3.7e-08
Cataract	Male	rs34673025	7	46201865	G	T	0.611286	-0.00399856	0.000721182	2.9e-08
Cataract	Male	rs7804024	7	46210616	A	C	0.825794	-0.0056631	0.000931398	1.2e-09
Cataract	Male	rs12672756	7	46212931	G	T	0.8408	-0.00549018	0.000979385	2.1e-08
Cataract	Male	rs12672784	7	46213277	C	A	0.861192	-0.0063384	0.00103521	9.2e-10
Cataract	Male	rs62452019	7	46213363	G	A	0.867072	-0.00635655	0.00105162	1.5e-09
Cataract	Male	rs1076030	8	103676345	T	C	0.606552	0.00393328	0.000718562	4.4e-08
Cataract	Male	rs9644861	9	22090935	C	T	0.502048	-0.00385999	0.000703556	4.1e-08
Cataract	Male	rs9644862	9	22090936	T	G	0.502037	-0.00385589	0.000703559	4.2e-08
Cataract	Male	rs1333045	9	22119195	T	C	0.484088	-0.00389905	0.000705354	3.2e-08
Cataract	Female	rs2073017	1	10822808	T	C	0.208933	0.00504741	0.000913064	3.2e-08
Cataract	Female	rs11121615	1	10825577	C	T	0.307544	0.00469705	0.000803938	5.1e-09
Cataract	Female	rs12593	1	227172290	C	T	0.533321	-0.00412017	0.000741877	2.8e-08
Cataract	Female	rs6426558	1	227175367	G	T	0.487556	-0.00405567	0.000739578	4.2e-08
Cataract	Female	rs1186	1	227177731	A	T	0.521932	-0.00410601	0.00074123	3e-08
Cataract	Female	rs1062908	1	227181554	C	G	0.528624	-0.00403533	0.000738816	4.7e-08
Cataract	Female	rs61833999	1	227182179	C	T	0.746427	-0.0047659	0.000847499	1.9e-08
Cataract	Female	rs11589344	1	227189408	G	C	0.527863	-0.00403414	0.000738049	4.6e-08
Cataract	Female	rs12409428	1	227189969	T	C	0.527915	-0.00402851	0.000738011	4.8e-08
Cataract	Female	rs3738729	1	227191227	C	T	0.527904	-0.00402675	0.000737988	4.9e-08
Cataract	Female	rs61834000	1	227192028	T	C	0.745519	-0.00470724	0.000845467	2.6e-08
Cataract	Female	rs17528077	1	227192280	T	C	0.745794	-0.00470737	0.000845481	2.6e-08
Cataract	Female	rs2297418	1	227192579	A	C	0.527993	-0.00403582	0.000737963	4.5e-08
Cataract	Female	rs1929864	1	227195500	T	G	0.527937	-0.00402318	0.000737687	4.9e-08
Cataract	Female	rs12410103	1	227197408	T	C	0.52865	-0.00412363	0.000738773	2.4e-08
Cataract	Female	rs61834001	1	227197411	C	T	0.528601	-0.00413679	0.000738948	2.2e-08
Cataract	Female	rs6693535	1	227197685	G	A	0.527995	-0.00410749	0.000737932	2.6e-08
Cataract	Female	rs6659424	1	227197875	A	G	0.527992	-0.00410686	0.000737935	2.6e-08
Cataract	Female	rs1929862	1	227199718	G	A	0.528209	-0.0040858	0.000738072	3.1e-08
Cataract	Female	rs6704144	1	227201030	G	C	0.528116	-0.0040866	0.000738606	3.2e-08
Cataract	Female	rs17600627	1	227201449	A	G	0.528088	-0.00410473	0.000738787	2.8e-08
Cataract	Female	rs17528667	1	227201770	C	T	0.528087	-0.00410522	0.000738887	2.8e-08
Cataract	Female	rs17600669	1	227201871	A	G	0.528106	-0.00409226	0.000738894	3.1e-08
Cataract	Female	rs61834004	1	227202782	G	A	0.528564	-0.00407623	0.000740108	3.6e-08
Cataract	Female	rs61834005	1	227202789	C	T	0.528312	-0.00405446	0.000740105	4.3e-08
Cataract	Female	rs61834006	1	227203214	A	C	0.526915	-0.00407873	0.000740507	3.6e-08
Cataract	Female	rs56029302	1	227203390	G	A	0.527385	-0.00413846	0.000741233	2.4e-08
Cataract	Female	rs17600725	1	227204231	A	G	0.53249	-0.00407185	0.000741129	3.9e-08
Cataract	Female	rs3907676	1	50863202	A	G	0.697964	0.00444133	0.000802738	3.2e-08
Cataract	Female	rs7413619	1	50863454	A	G	0.698011	0.00443976	0.000802374	3.1e-08
Cataract	Female	rs79568404	1	50863834	G	C	0.698039	0.00443598	0.000802389	3.2e-08
Cataract	Female	rs77077069	1	50865621	A	G	0.698028	0.0044369	0.000802411	3.2e-08
Cataract	Female	rs11588379	1	50868684	A	G	0.697988	0.00444337	0.000802356	3.1e-08
Cataract	Female	rs10449746	1	50869199	A	T	0.697988	0.00444337	0.000802356	3.1e-08
Cataract	Female	rs7533724	1	50869308	C	T	0.697996	0.00444045	0.000802382	3.1e-08
Cataract	Female	rs11576968	1	50875836	A	G	0.697983	0.00444057	0.00080239	3.1e-08
Cataract	Female	rs6664846	1	50878102	G	A	0.702352	0.00461456	0.00080721	1.1e-08
Cataract	Female	rs3862269	1	50879172	A	T	0.698098	0.00444163	0.000802564	3.1e-08
Cataract	Female	rs17372363	1	50880765	C	G	0.698279	0.0044111	0.000802799	3.9e-08
Cataract	Female	rs17363827	1	50881674	G	A	0.700912	0.00446086	0.000805679	3.1e-08
Cataract	Female	rs7550594	1	50891093	C	T	0.624679	0.00441065	0.000764183	7.8e-09
Cataract	Female	rs17363904	1	50892049	C	A	0.691911	0.00458518	0.000801063	1e-08
Cataract	Female	rs76325451	1	50897269	G	A	0.696987	0.00464357	0.000807374	8.8e-09
Cataract	Female	rs17382304	1	50901078	C	T	0.694773	0.00471557	0.000804109	4.5e-09
Cataract	Female	rs718257	1	50911157	G	A	0.690565	0.0048642	0.000797991	1.1e-09
Cataract	Female	rs112928681	1	50921678	C	T	0.690157	0.00485716	0.000797566	1.1e-09
Cataract	Female	rs78885842	1	50926222	T	A	0.686932	0.0047943	0.000794465	1.6e-09
Cataract	Female	rs17382596	1	50938459	T	G	0.686536	0.00477675	0.00079432	1.8e-09
Cataract	Female	rs3862271	1	50954996	T	C	0.68731	0.00474744	0.000795139	2.4e-09
Cataract	Female	rs76027421	1	50967560	C	A	0.687491	0.00473322	0.000795973	2.7e-09
Cataract	Female	rs78012880	1	50972015	G	A	0.687978	0.00470123	0.000796527	3.6e-09
Cataract	Female	rs11587148	1	50994712	T	C	0.72098	0.0053014	0.000823751	1.2e-10
Cataract	Female	rs11577519	1	50994847	C	T	0.72098	0.00529612	0.000823746	1.3e-10
Cataract	Female	rs111604405	1	50998767	T	C	0.720954	0.0053018	0.000823591	1.2e-10
Cataract	Female	rs111258551	1	51005897	G	C	0.739365	0.00507724	0.000842611	1.7e-09
Cataract	Female	rs17387164	1	51017469	A	G	0.720727	0.00530736	0.000822145	1.1e-10
Cataract	Female	rs6679843	1	51031192	T	G	0.720795	0.00527663	0.000822089	1.4e-10
Cataract	Female	rs113815363	1	51042925	G	A	0.720624	0.00529309	0.00082216	1.2e-10
Cataract	Female	rs79521580	1	51043725	A	T	0.721182	0.00529254	0.000822972	1.3e-10
Cataract	Female	rs11587909	1	51050799	C	T	0.721181	0.00529174	0.000822596	1.3e-10
Cataract	Female	rs111358652	1	51060775	G	A	0.720624	0.00528975	0.000821985	1.2e-10
Cataract	Female	rs6679854	1	51066088	T	C	0.720692	0.00529941	0.000822066	1.1e-10
Cataract	Female	rs17387761	1	51078089	G	A	0.721493	0.00533642	0.000823046	8.9e-11
Cataract	Female	rs77733062	1	51088629	T	A	0.72192	0.00539885	0.000823028	5.4e-11
Cataract	Female	rs17383851	1	51095318	C	A	0.722357	0.00546272	0.000823564	3.3e-11
Cataract	Female	rs77236920	1	51102818	C	G	0.721854	0.00542525	0.000822844	4.3e-11
Cataract	Female	rs113402151	1	51120672	C	T	0.724508	0.005621	0.000834512	1.6e-11
Cataract	Female	rs113348171	1	51126280	C	G	0.721993	0.00544491	0.000823566	3.8e-11
Cataract	Female	rs112810143	1	51130339	G	T	0.721699	0.0053891	0.000823185	5.9e-11
Cataract	Female	rs2896887	1	51143393	C	T	0.721646	0.00532281	0.000823129	1e-10
Cataract	Female	rs11587750	1	51150743	G	A	0.721721	0.00535752	0.000823129	7.6e-11
Cataract	Female	rs11576128	1	51153816	T	A	0.690118	0.00571082	0.000804174	1.2e-12
Cataract	Female	rs7515597	1	51159347	C	T	0.596305	0.00409779	0.000750539	4.8e-08
Cataract	Female	rs7539478	1	51168696	A	T	0.598076	0.00417637	0.00075562	3.3e-08
Cataract	Female	rs6693790	1	51181099	T	C	0.596103	0.00411685	0.000750281	4.1e-08
Cataract	Female	rs11205761	1	51183257	T	C	0.596105	0.004115	0.000750297	4.1e-08
Cataract	Female	rs6672112	1	51188594	T	C	0.685726	0.0055947	0.000794291	1.9e-12
Cataract	Female	rs6680846	1	51188674	G	C	0.596276	0.00413265	0.000750437	3.7e-08
Cataract	Female	rs36071834	1	51189068	T	C	0.68764	0.00572438	0.000801545	9.2e-13
Cataract	Female	rs76606504	1	51191574	C	A	0.721785	0.005339	0.000823478	9e-11
Cataract	Female	rs111632161	1	51191820	C	T	0.686157	0.00556543	0.000794882	2.5e-12
Cataract	Female	rs6668519	1	51193555	A	G	0.596108	0.00412583	0.000750363	3.8e-08
Cataract	Female	rs12085479	1	51199116	T	G	0.5963	0.00413882	0.000750453	3.5e-08
Cataract	Female	rs10127531	1	51199193	C	T	0.596248	0.00414273	0.000750467	3.4e-08
Cataract	Female	rs11589343	1	51201102	A	C	0.685685	0.00558121	0.000794286	2.1e-12
Cataract	Female	rs75876848	1	51202663	G	A	0.721356	0.00537237	0.000822831	6.6e-11
Cataract	Female	rs12565378	1	51216584	C	T	0.686038	0.0055932	0.000794602	1.9e-12
Cataract	Female	rs12565379	1	51216616	C	T	0.596191	0.00411983	0.000750457	4e-08
Cataract	Female	rs113899460	1	51217065	A	G	0.595976	0.00411185	0.000750348	4.3e-08
Cataract	Female	rs112247206	1	51217792	C	T	0.721682	0.00536771	0.000823213	7e-11
Cataract	Female	rs28787109	1	51218695	G	A	0.598363	0.00413553	0.000752851	3.9e-08
Cataract	Female	rs12561912	1	51219166	T	C	0.685769	0.00557409	0.000794468	2.3e-12
Cataract	Female	rs11205768	1	51220127	T	C	0.595953	0.0041203	0.000750496	4e-08
Cataract	Female	rs11205769	1	51223480	C	T	0.596187	0.00414937	0.000750733	3.3e-08
Cataract	Female	rs10888707	1	51226608	G	A	0.59849	0.00430046	0.000755735	1.3e-08
Cataract	Female	rs6691061	1	51235019	T	C	0.575468	0.00459702	0.00074739	7.7e-10
Cataract	Female	rs11588333	1	51236592	C	T	0.665768	0.00600017	0.00078433	2e-14
Cataract	Female	rs10888708	1	51237194	T	C	0.575596	0.00458421	0.000747509	8.6e-10
Cataract	Female	rs12569177	1	51237409	G	C	0.575669	0.00456998	0.00074749	9.7e-10
Cataract	Female	rs17384696	1	51241057	C	A	0.682254	0.00567315	0.000794179	9.1e-13
Cataract	Female	rs17384731	1	51241620	T	C	0.682016	0.00565248	0.000793908	1.1e-12
Cataract	Female	rs12084257	1	51242674	C	G	0.57565	0.00462585	0.000747474	6.1e-10
Cataract	Female	rs1416685	1	51243374	G	C	0.59231	0.00421789	0.000751282	2e-08
Cataract	Female	rs7522611	1	51257608	T	C	0.575607	0.0046317	0.000747585	5.8e-10
Cataract	Female	rs72690493	1	51259579	T	C	0.665304	0.00604351	0.000783722	1.2e-14
Cataract	Female	rs6671962	1	51259645	A	G	0.575432	0.00461089	0.000747291	6.8e-10
Cataract	Female	rs7552837	1	51262960	C	T	0.575893	0.00461769	0.000747551	6.5e-10
Cataract	Female	rs77082692	1	51270547	C	T	0.718086	0.00542996	0.00082209	4e-11
Cataract	Female	rs6588392	1	51273357	C	G	0.665832	0.00602199	0.000784143	1.6e-14
Cataract	Female	rs78625523	1	51290129	T	C	0.71783	0.00541916	0.000819901	3.9e-11
Cataract	Female	rs11584612	1	51294236	C	T	0.718102	0.00544034	0.000820241	3.3e-11
Cataract	Female	rs6684901	1	51298828	A	G	0.576016	0.00458754	0.00074563	7.6e-10
Cataract	Female	rs7522853	1	51302916	C	G	0.717842	0.0054187	0.000819955	3.9e-11
Cataract	Female	rs17391311	1	51306958	T	C	0.718146	0.00539625	0.000820259	4.7e-11
Cataract	Female	rs10888709	1	51314782	A	C	0.576072	0.00455288	0.000746381	1.1e-09
Cataract	Female	rs78738909	1	51317374	T	G	0.681839	0.00563804	0.000792896	1.2e-12
Cataract	Female	rs1849553	1	51318005	G	A	0.718203	0.00539113	0.000820343	5e-11
Cataract	Female	rs1398868	1	51319346	T	C	0.681766	0.00563314	0.000792857	1.2e-12
Cataract	Female	rs369598088	1	51330025	T	C	0.718837	0.00546827	0.000822171	2.9e-11
Cataract	Female	rs6700139	1	51337868	T	C	0.666027	0.00599155	0.000782431	1.9e-14
Cataract	Female	rs58235906	1	51340598	T	C	0.576396	0.00456161	0.00074555	9.4e-10
Cataract	Female	rs75069849	1	51346359	G	T	0.718557	0.00546645	0.000821155	2.8e-11
Cataract	Female	rs547429971	1	51354950	G	T	0.682537	0.00570536	0.000808128	1.7e-12
Cataract	Female	rs565735881	1	51354951	C	T	0.682336	0.00571777	0.000807708	1.5e-12
Cataract	Female	rs539774781	1	51354952	A	G	0.682336	0.00571777	0.000807708	1.5e-12
Cataract	Female	rs1315085	1	51356764	T	C	0.576256	0.00458189	0.000745716	8e-10
Cataract	Female	rs111949735	1	51358022	G	A	0.718047	0.00539513	0.000820159	4.8e-11
Cataract	Female	rs76215192	1	51358296	C	A	0.718198	0.00539704	0.00082033	4.7e-11
Cataract	Female	rs77914551	1	51366025	T	C	0.717896	0.00539398	0.000819976	4.8e-11
Cataract	Female	rs75504961	1	51368045	C	T	0.718197	0.00538437	0.000820458	5.3e-11
Cataract	Female	rs7525655	1	51368512	C	T	0.718061	0.00538838	0.00082015	5e-11
Cataract	Female	rs6673810	1	51374952	C	G	0.665923	0.00595587	0.000782728	2.8e-14
Cataract	Female	rs11585772	1	51384790	A	C	0.717968	0.00541542	0.000820145	4e-11
Cataract	Female	rs10888711	1	51397457	A	T	0.423467	-0.00459621	0.000746048	7.2e-10
Cataract	Female	rs113375195	1	51398544	A	G	0.422652	-0.00459458	0.000747175	7.8e-10
Cataract	Female	rs4926873	1	51403595	C	T	0.423678	-0.00458519	0.000746078	8e-10
Cataract	Female	rs6698809	1	51407584	T	C	0.666062	0.00598884	0.000782921	2e-14
Cataract	Female	rs6695869	1	51413205	A	G	0.423481	-0.00457873	0.000746675	8.7e-10
Cataract	Female	rs60914341	1	51414317	G	A	0.682493	0.00558162	0.000792947	1.9e-12
Cataract	Female	rs6668495	1	51415994	G	A	0.666156	0.00594656	0.000783162	3.1e-14
Cataract	Female	rs6678244	1	51418437	G	A	0.413794	-0.00465662	0.000760998	9.4e-10
Cataract	Female	rs6703250	1	51418472	C	T	0.413287	-0.00468557	0.000760838	7.3e-10
Cataract	Female	rs3176459	1	51437247	A	G	0.665815	0.00591764	0.000783052	4.1e-14
Cataract	Female	rs1341982	1	51443441	C	T	0.665713	0.00599267	0.000782395	1.9e-14
Cataract	Female	rs1341980	1	51449001	T	C	0.665859	0.00594428	0.000781755	2.9e-14
Cataract	Female	rs41324853	1	51449575	T	C	0.738228	0.00496207	0.000840547	3.6e-09
Cataract	Female	rs1341979	1	51450601	G	C	0.665372	0.00594349	0.000781436	2.8e-14
Cataract	Female	rs11583886	1	51451499	G	A	0.682743	0.00556561	0.000791727	2.1e-12
Cataract	Female	rs12567744	1	51452563	A	G	0.682637	0.0055851	0.000791488	1.7e-12
Cataract	Female	rs1935300	1	51454249	A	G	0.334257	-0.00599461	0.000780812	1.6e-14
Cataract	Female	rs11586124	1	51457021	T	A	0.682376	0.0055904	0.00079061	1.5e-12
Cataract	Female	rs9436458	1	51457656	G	T	0.577189	0.00451399	0.000744764	1.4e-09
Cataract	Female	rs11584323	1	51457904	G	T	0.665874	0.00595579	0.000780664	2.4e-14
Cataract	Female	rs2487826	1	51458009	T	C	0.576911	0.00454658	0.000744461	1e-09
Cataract	Female	rs2500452	1	51458372	A	G	0.664935	0.00597493	0.000780353	1.9e-14
Cataract	Female	rs2066319	1	51460280	C	A	0.66823	0.00594468	0.00078497	3.6e-14
Cataract	Female	rs2453728	1	51460955	T	C	0.666042	0.00598937	0.000781361	1.8e-14
Cataract	Female	rs2487824	1	51462439	G	A	0.577069	0.00454457	0.000744868	1.1e-09
Cataract	Female	rs7553550	1	51463450	C	T	0.665856	0.00600296	0.000781097	1.5e-14
Cataract	Female	rs2453729	1	51463805	C	T	0.665868	0.00599552	0.000781112	1.6e-14
Cataract	Female	rs2487823	1	51463966	G	A	0.577081	0.00453731	0.000744939	1.1e-09
Cataract	Female	rs6588396	1	51464565	T	C	0.577132	0.00454841	0.000745066	1e-09
Cataract	Female	rs6656241	1	51464645	C	T	0.577084	0.0045396	0.000745022	1.1e-09
Cataract	Female	rs2453730	1	51465640	A	G	0.66595	0.00600254	0.000783477	1.8e-14
Cataract	Female	rs11579642	1	51468552	C	T	0.676659	0.00551414	0.000787588	2.5e-12
Cataract	Female	rs17389502	1	51468754	G	A	0.72789	0.00494194	0.000827106	2.3e-09
Cataract	Female	rs11588271	1	51470242	G	A	0.676175	0.00550891	0.000787319	2.6e-12
Cataract	Female	rs11205797	1	51474198	G	A	0.664892	0.00532674	0.000780433	8.8e-12
Cataract	Female	rs11580026	1	51476003	A	T	0.664721	0.00534314	0.00078054	7.6e-12
Cataract	Female	rs72692228	1	51476705	G	A	0.665295	0.00534164	0.000780863	7.9e-12
Cataract	Female	rs13376700	1	51477643	T	A	0.56566	0.00455885	0.000743985	8.9e-10
Cataract	Female	rs67884539	1	51477659	C	T	0.655763	0.00584999	0.0007765	4.9e-14
Cataract	Female	rs7516227	1	51478448	G	A	0.656295	0.00578414	0.00077655	9.4e-14
Cataract	Female	rs77921424	1	51479319	A	G	0.683889	0.00489317	0.000795202	7.6e-10
Cataract	Female	rs113170275	1	51479997	G	A	0.684433	0.0050754	0.000798008	2e-10
Cataract	Female	rs7555006	1	51480258	A	G	0.566425	0.00417137	0.000749304	2.6e-08
Cataract	Female	rs11245983	11	186458	G	A	0.964272	-0.0112083	0.00200913	2.4e-08
Cataract	Female	rs111876722	11	201922	T	C	0.954097	-0.0105012	0.00176858	2.9e-09
Cataract	Female	rs73386631	11	202017	C	T	0.956414	-0.0109191	0.00180364	1.4e-09
Cataract	Female	rs11245990	11	202565	C	T	0.955895	-0.0107039	0.00179231	2.3e-09
Cataract	Female	rs79902640	11	202835	A	G	0.955866	-0.0107374	0.00179208	2.1e-09
Cataract	Female	rs73386635	11	202873	A	G	0.955887	-0.0106864	0.00179204	2.5e-09
Cataract	Female	rs73386640	11	203235	A	G	0.955862	-0.0107479	0.00179157	2e-09
Cataract	Female	rs2280543	11	203788	C	T	0.955816	-0.0107447	0.00179072	2e-09
Cataract	Female	rs11245997	11	204680	G	A	0.955356	-0.0105523	0.00178346	3.3e-09
Cataract	Female	rs3782122	11	205780	T	A	0.955897	-0.0107018	0.00179235	2.4e-09
Cataract	Female	rs3782121	11	205935	G	A	0.955873	-0.0106469	0.00179187	2.8e-09
Cataract	Female	rs11246001	11	210899	C	T	0.955931	-0.0106902	0.00179295	2.5e-09
Cataract	Female	rs11246002	11	211447	G	A	0.955884	-0.0106799	0.00179274	2.6e-09
Cataract	Female	rs11246003	11	213723	T	G	0.956104	-0.0106777	0.00179662	2.8e-09
Cataract	Female	rs12226698	11	213740	C	T	0.956119	-0.0106933	0.00179713	2.7e-09
Cataract	Female	rs12226402	11	215904	G	A	0.956155	-0.0106378	0.0017981	3.3e-09
Cataract	Female	rs12226697	11	216056	G	A	0.956183	-0.0106617	0.00179838	3.1e-09
Cataract	Female	rs12222188	11	224063	G	A	0.956204	-0.0106524	0.00179914	3.2e-09
Cataract	Female	rs73392700	11	224845	G	C	0.956595	-0.0106321	0.00180695	4e-09
Cataract	Female	rs12225799	11	241124	C	G	0.956611	-0.0105637	0.00180718	5.1e-09
Cataract	Female	rs60659361	11	68908022	G	A	0.940732	-0.0109508	0.00155943	2.2e-12
Cataract	Female	rs76196028	11	68909222	T	C	0.940608	-0.0109054	0.00155771	2.5e-12
Cataract	Female	rs74895111	11	68909448	A	C	0.940598	-0.0108349	0.0015574	3.5e-12
Cataract	Female	rs78947414	11	68914408	C	T	0.940527	-0.0108831	0.00155577	2.6e-12
Cataract	Female	rs79196642	11	68914712	C	T	0.940509	-0.0109156	0.00155562	2.3e-12
Cataract	Female	rs11228522	11	68915531	C	T	0.940533	-0.0108854	0.00155582	2.6e-12
Cataract	Female	rs11228524	11	68915668	A	G	0.940533	-0.0108854	0.00155582	2.6e-12
Cataract	Female	rs11228525	11	68915671	C	T	0.94051	-0.010878	0.00155565	2.7e-12
Cataract	Female	rs76146833	11	68916037	C	T	0.940528	-0.010881	0.00155577	2.7e-12
Cataract	Female	rs76888568	11	68916447	A	G	0.940528	-0.010881	0.00155577	2.7e-12
Cataract	Female	rs117235350	11	68916579	T	C	0.940529	-0.0108811	0.00155577	2.7e-12
Cataract	Female	rs11228527	11	68917082	A	G	0.940555	-0.0108665	0.00155605	2.9e-12
Cataract	Female	rs117811876	11	68917351	T	C	0.940489	-0.0108748	0.00155526	2.7e-12
Cataract	Female	rs11228528	11	68918172	T	C	0.940481	-0.0109003	0.00155516	2.4e-12
Cataract	Female	rs11228530	11	68918985	A	C	0.940363	-0.0108616	0.00155378	2.7e-12
Cataract	Female	rs12222313	11	68919307	T	C	0.940496	-0.0109196	0.00155537	2.2e-12
Cataract	Female	rs2290419	11	68919649	A	G	0.940516	-0.0108778	0.0015556	2.7e-12
Cataract	Female	rs78617105	11	68921388	A	G	0.940834	-0.0109641	0.00156021	2.1e-12
Cataract	Female	rs150123268	11	68922119	G	A	0.940872	-0.0109669	0.00156082	2.1e-12
Cataract	Female	rs11228534	11	68922734	C	T	0.940924	-0.010952	0.00156159	2.3e-12
Cataract	Female	rs80263257	11	68923213	C	T	0.940891	-0.010921	0.00156118	2.6e-12
Cataract	Female	rs73522342	11	68926067	C	T	0.934508	-0.00991092	0.00149142	3e-11
Cataract	Female	rs11228537	11	68927358	A	G	0.896924	-0.00834089	0.00121426	6.5e-12
Cataract	Female	rs74342245	11	68938776	G	A	0.903479	-0.00939541	0.00124735	5e-14
Cataract	Female	rs117786030	11	68939448	A	G	0.897461	-0.00876214	0.00121548	5.6e-13
Cataract	Female	rs59374155	11	68940308	G	C	0.906321	-0.00978067	0.00126557	1.1e-14
Cataract	Female	rs79721202	11	68941192	T	G	0.906467	-0.00971014	0.00126636	1.8e-14
Cataract	Female	rs78938716	11	68941774	T	C	0.906509	-0.00970917	0.00126659	1.8e-14
Cataract	Female	rs17400438	11	68941787	G	A	0.906576	-0.0097207	0.00126715	1.7e-14
Cataract	Female	rs75885625	11	68941870	G	T	0.90657	-0.00971637	0.00126712	1.7e-14
Cataract	Female	rs75889999	11	68942374	T	C	0.906513	-0.00971232	0.00126663	1.7e-14
Cataract	Female	rs74725872	11	68942650	A	C	0.906551	-0.0097536	0.001267	1.4e-14
Cataract	Female	rs79334774	11	68942867	C	T	0.906523	-0.00973841	0.0012668	1.5e-14
Cataract	Female	rs116683298	11	68943571	G	A	0.906596	-0.00971015	0.00126734	1.8e-14
Cataract	Female	rs79092605	11	68943613	A	G	0.906596	-0.00971015	0.00126734	1.8e-14
Cataract	Female	rs149839969	11	68943807	C	A	0.906608	-0.00971392	0.00126741	1.8e-14
Cataract	Female	rs115322032	11	68943863	T	C	0.906609	-0.00971532	0.00126742	1.8e-14
Cataract	Female	rs145721232	11	68943971	C	T	0.906603	-0.00972401	0.00126742	1.7e-14
Cataract	Female	rs117478490	11	68944030	T	C	0.906612	-0.00972141	0.00126745	1.7e-14
Cataract	Female	rs114820467	11	68944052	T	C	0.906616	-0.00967641	0.00126751	2.3e-14
Cataract	Female	rs148920596	11	68944155	A	G	0.910235	-0.00940487	0.00129568	3.9e-13
Cataract	Female	rs76291348	11	68944514	T	G	0.906621	-0.00965658	0.00126755	2.6e-14
Cataract	Female	rs75158992	11	68944759	A	G	0.906621	-0.00965658	0.00126755	2.6e-14
Cataract	Female	rs75139917	11	68944768	A	G	0.906633	-0.00967081	0.00126769	2.4e-14
Cataract	Female	rs77157858	11	68944928	A	G	0.906622	-0.00965726	0.00126756	2.6e-14
Cataract	Female	rs76699054	11	68945532	G	A	0.90663	-0.00964101	0.00126761	2.8e-14
Cataract	Female	rs150159363	11	68945808	T	C	0.906619	-0.00964817	0.00126762	2.7e-14
Cataract	Female	rs57096576	11	68946781	C	T	0.906647	-0.00965529	0.00126782	2.6e-14
Cataract	Female	rs61167756	11	68950835	C	T	0.908882	-0.00946089	0.00128283	1.6e-13
Cataract	Female	rs12364647	11	68951697	G	A	0.871096	-0.00675852	0.00111358	1.3e-09
Cataract	Female	rs140855736	11	68952558	G	A	0.949919	-0.00962731	0.00169672	1.4e-08
Cataract	Female	rs78977588	11	68968149	C	A	0.883793	-0.00787071	0.0011601	1.2e-11
Cataract	Female	rs17648524	16	7459683	G	C	0.635548	-0.00423745	0.000776191	4.8e-08
Cataract	Female	rs12051285	16	7460115	T	G	0.539131	0.00402802	0.000736044	4.4e-08
Cataract	Female	rs7188859	16	7460426	T	C	0.634984	-0.0043005	0.000774162	2.8e-08
Cataract	Female	rs7184522	16	7460699	A	G	0.635112	-0.00433483	0.000774519	2.2e-08
Cataract	Female	rs8049549	16	7461523	A	C	0.569857	-0.00458431	0.000753642	1.2e-09
Cataract	Female	rs2057052	20	10683666	A	T	0.156052	0.00661835	0.00101925	8.4e-11
Cataract	Female	rs2423515	20	10703993	A	G	0.134828	0.00701163	0.00108089	8.8e-11
Cataract	Female	rs6046121	20	19455203	G	A	0.863513	-0.0111768	0.00108915	1e-24
Cataract	Female	rs6075516	20	19455985	G	A	0.752444	-0.00662239	0.000865509	2e-14
Cataract	Female	rs4814857	20	19457268	A	G	0.842541	-0.011468	0.00101603	1.5e-29
Cataract	Female	rs4814858	20	19459328	A	C	0.744563	-0.00713828	0.00084679	3.5e-17
Cataract	Female	rs6081612	20	19460951	G	C	0.744819	-0.00706401	0.000846814	7.3e-17
Cataract	Female	rs6035353	20	19462207	A	C	0.744533	-0.00717603	0.000846398	2.3e-17
Cataract	Female	rs6046134	20	19462636	G	A	0.745382	-0.00713177	0.000847739	4e-17
Cataract	Female	rs761221	20	19463491	C	T	0.630408	-0.00438173	0.000764692	1e-08
Cataract	Female	rs761220	20	19463674	A	G	0.630939	-0.00444081	0.000764463	6.3e-09
Cataract	Female	rs4814859	20	19464703	G	A	0.632252	-0.00442433	0.000765515	7.5e-09
Cataract	Female	rs6035354	20	19464926	C	T	0.746237	-0.0071399	0.000848747	4e-17
Cataract	Female	rs6035355	20	19465089	T	A	0.724194	-0.00666677	0.000826483	7.2e-16
Cataract	Female	rs6046135	20	19465476	G	A	0.630022	-0.00440559	0.000764175	8.2e-09
Cataract	Female	rs6081613	20	19465907	G	A	0.724916	-0.00663053	0.000827529	1.1e-15
Cataract	Female	rs6046136	20	19466399	A	C	0.629703	-0.00441622	0.00076402	7.5e-09
Cataract	Female	rs6046137	20	19466832	A	G	0.744812	-0.00717225	0.00084709	2.5e-17
Cataract	Female	rs3058639	20	19466843	T	C	0.723516	-0.00662822	0.000825921	1e-15
Cataract	Female	rs3790226	20	19468869	A	G	0.629793	-0.00442713	0.00076382	6.8e-09
Cataract	Female	rs3790227	20	19469002	C	A	0.723653	-0.00668799	0.000826275	5.8e-16
Cataract	Female	rs3790228	20	19469150	T	G	0.725	-0.00674606	0.000827516	3.6e-16
Cataract	Female	rs4814860	20	19469395	A	G	0.745734	-0.00718722	0.000847446	2.2e-17
Cataract	Female	rs4814861	20	19469534	G	A	0.745148	-0.0070908	0.000847326	5.8e-17
Cataract	Female	rs4814862	20	19469609	G	A	0.86455	-0.0107166	0.00107934	3.1e-23
Cataract	Female	rs4814863	20	19469685	G	A	0.746397	-0.00721955	0.000848342	1.7e-17
Cataract	Female	rs4814864	20	19469817	G	C	0.746476	-0.00722297	0.000848401	1.7e-17
Cataract	Female	rs5027306	20	19470418	C	A	0.745213	-0.00714054	0.000847491	3.6e-17
Cataract	Female	rs1474732	20	19472195	T	C	0.630143	-0.00451163	0.000763104	3.4e-09
Cataract	Female	rs6046139	20	19474337	G	C	0.745954	-0.00726253	0.000847197	1e-17
Cataract	Female	rs3827986	20	19475014	G	A	0.74455	-0.00720353	0.000845253	1.6e-17
Cataract	Female	rs1984928	20	19475586	A	G	0.629962	-0.00457826	0.000762743	1.9e-09
Cataract	Female	rs1984571	20	19475621	G	A	0.745572	-0.00731565	0.000846156	5.3e-18
Cataract	Female	rs3790229	20	19476235	T	C	0.630045	-0.00455407	0.000762643	2.4e-09
Cataract	Female	rs3790230	20	19476401	G	A	0.630064	-0.00454319	0.000762627	2.6e-09
Cataract	Female	rs6046140	20	19476530	G	A	0.745673	-0.00728129	0.000846147	7.6e-18
Cataract	Female	rs6046141	20	19476619	T	A	0.629935	-0.00454944	0.000762746	2.5e-09
Cataract	Female	rs6136756	20	19476671	G	C	0.745625	-0.00728901	0.000846063	7e-18
Cataract	Female	rs6046142	20	19476765	G	A	0.842494	-0.0114322	0.00101221	1.4e-29
Cataract	Female	rs6046143	20	19476916	G	C	0.63011	-0.00453427	0.000762631	2.8e-09
Cataract	Female	rs6046144	20	19477390	A	G	0.744919	-0.00728474	0.000845149	6.7e-18
Cataract	Female	rs6046145	20	19478261	C	T	0.630286	-0.00451598	0.000762596	3.2e-09
Cataract	Female	rs6046146	20	19478353	A	G	0.630228	-0.00454202	0.000762639	2.6e-09
Cataract	Female	rs6035357	20	19478696	C	T	0.744954	-0.00722209	0.000845424	1.3e-17
Cataract	Female	rs4814865	20	19479049	A	C	0.630386	-0.00456549	0.000762982	2.2e-09
Cataract	Female	rs6046147	20	19479796	C	T	0.745596	-0.00722897	0.000846052	1.3e-17
Cataract	Female	rs2294897	20	19484357	T	C	0.793437	-0.00594005	0.000911265	7.1e-11
Cataract	Female	rs2294895	20	19484894	T	C	0.793398	-0.00593695	0.00091129	7.3e-11
Cataract	Female	rs2143501	20	19486578	T	C	0.793524	-0.0059297	0.000911775	7.8e-11
Cataract	Female	rs6075521	20	19487717	A	C	0.890339	-0.0115275	0.00118139	1.7e-22
Cataract	Female	rs4813360	20	19488736	C	T	0.793792	-0.00602991	0.000913175	4e-11
Cataract	Female	rs4813361	20	19488952	A	G	0.793872	-0.00600867	0.000913486	4.8e-11
Cataract	Female	rs6081621	20	19492230	C	G	0.896072	-0.0103658	0.00121367	1.3e-17
Cataract	Female	rs2206641	20	19497646	T	C	0.597717	-0.00516175	0.000753446	7.3e-12
Cataract	Female	rs651862	20	19498915	C	T	0.504254	-0.00422633	0.000740492	1.1e-08
Cataract	Female	rs649976	20	19499298	A	G	0.503958	-0.00422188	0.000740116	1.2e-08
Cataract	Female	rs16980718	20	19499337	G	T	0.886594	-0.00933894	0.0011629	9.7e-16
Cataract	Female	rs3790237	20	19501429	T	C	0.886512	-0.00936135	0.00116246	8.1e-16
Cataract	Female	rs4814867	20	19502738	A	T	0.885943	-0.0091327	0.00115998	3.5e-15
Cataract	Female	rs6075523	20	19503039	A	C	0.886376	-0.00926429	0.00116152	1.5e-15
Cataract	Female	rs6081632	20	19504507	C	G	0.885885	-0.00909406	0.00115928	4.3e-15
Cataract	Female	rs761219	20	19505617	G	A	0.886369	-0.00924534	0.00116077	1.7e-15
Cataract	Female	rs3790240	20	19507164	G	A	0.886056	-0.00907445	0.00115881	4.8e-15
Cataract	Female	rs6081633	20	19507642	C	T	0.886006	-0.00911097	0.0011585	3.7e-15
Cataract	Female	rs16980779	20	19508849	A	G	0.878484	-0.00862676	0.00112724	2e-14
Cataract	Female	rs6075524	20	19509918	G	A	0.88575	-0.00907091	0.00115742	4.6e-15
Cataract	Female	rs880346	20	19510293	T	A	0.878421	-0.00864714	0.00112706	1.7e-14
Cataract	Female	rs3790241	20	19510926	A	G	0.878997	-0.00858816	0.0011315	3.2e-14
Cataract	Female	rs3790242	20	19511115	G	A	0.879131	-0.00871839	0.00113211	1.3e-14
Cataract	Female	rs3790243	20	19511173	C	G	0.879222	-0.008766	0.00113263	1e-14
Cataract	Female	rs6075526	20	19511361	T	C	0.879118	-0.0087316	0.00113215	1.2e-14
Cataract	Female	rs3790244	20	19512379	T	C	0.87925	-0.00875814	0.0011331	1.1e-14
Cataract	Female	rs768281	20	19512663	G	A	0.886725	-0.00923897	0.0011647	2.1e-15
Cataract	Female	rs3790248	20	19512810	G	C	0.879294	-0.00878394	0.00113343	9.2e-15
Cataract	Female	rs3790253	20	19513996	T	C	0.886851	-0.00934469	0.0011657	1.1e-15
Cataract	Female	rs61627858	20	19514534	A	G	0.886864	-0.00932972	0.00116577	1.2e-15
Cataract	Female	rs76214502	20	19514841	T	C	0.886783	-0.0093297	0.00116556	1.2e-15
Cataract	Female	rs6075528	20	19515084	T	G	0.879692	-0.0087474	0.00113703	1.4e-14
Cataract	Female	rs57455631	20	19517530	T	C	0.887382	-0.00926431	0.00117	2.4e-15
Cataract	Female	rs73281356	20	19518684	T	A	0.887033	-0.00935653	0.00116703	1.1e-15
Cataract	Female	rs4813363	20	19523591	T	C	0.873245	-0.00840984	0.00111267	4.1e-14
Cataract	Female	rs4813364	20	19523592	C	T	0.873087	-0.00833266	0.00111203	6.7e-14
Cataract	Female	rs6081642	20	19528201	A	G	0.92109	-0.0106181	0.00136958	9e-15
Cataract	Female	rs6046177	20	19532770	G	A	0.296213	0.00441398	0.000806169	4.4e-08
Cataract	Female	rs6046178	20	19533453	C	T	0.30165	0.00438543	0.000801704	4.5e-08
Cataract	Female	rs6046179	20	19536417	A	G	0.301886	0.00443036	0.000802565	3.4e-08
Cataract	Female	rs6075532	20	19536536	G	C	0.920403	-0.0105889	0.00136314	8e-15
Cataract	Female	rs6081648	20	19536854	G	T	0.920506	-0.0105314	0.00136391	1.1e-14
Cataract	Female	rs6081649	20	19536955	A	C	0.920636	-0.0104058	0.00136492	2.5e-14
Cataract	Female	rs6081651	20	19538116	A	G	0.300384	0.00442978	0.000804886	3.7e-08
Cataract	Female	rs73281386	20	19538995	C	A	0.920733	-0.0106552	0.00136634	6.3e-15
Cataract	Female	rs6081653	20	19539471	T	C	0.920868	-0.0105309	0.00136744	1.3e-14
Cataract	Female	rs6081654	20	19539911	G	A	0.920913	-0.0106812	0.00136754	5.7e-15
Cataract	Female	rs6081655	20	19540238	A	G	0.920943	-0.0105773	0.00136833	1.1e-14
Cataract	Female	rs6081656	20	19540315	C	T	0.920798	-0.0106841	0.00136674	5.4e-15
Cataract	Female	rs11905994	20	19544808	G	C	0.920727	-0.010706	0.00136595	4.6e-15
Cataract	Female	rs6081661	20	19545629	C	T	0.908967	-0.00900001	0.00128435	2.4e-12
Cataract	Female	rs6075535	20	19561610	C	T	0.921026	-0.0108161	0.00136829	2.7e-15
Cataract	Female	rs78143514	20	19570596	C	T	0.921193	-0.0106727	0.00136732	5.9e-15
Cataract	Female	rs2876538	20	19572713	C	T	0.921137	-0.0107636	0.00136729	3.5e-15
Cataract	Female	rs6081672	20	19575404	A	T	0.923599	-0.0103479	0.00138913	9.4e-14
Cataract	Female	rs6081690	20	19614751	A	C	0.894745	-0.00735129	0.00120224	9.7e-10
Cataract	Female	rs9290724	3	181343701	G	A	0.628997	-0.00433737	0.0007674	1.6e-08
Cataract	Female	rs6443754	3	181344912	G	A	0.628952	-0.00432171	0.000767081	1.8e-08
Cataract	Female	rs6443755	3	181345020	T	A	0.628974	-0.00431662	0.000767048	1.8e-08
Cataract	Female	rs6443756	3	181346209	A	G	0.628026	-0.00432074	0.000762731	1.5e-08
Cataract	Female	rs9838604	3	181346790	G	A	0.626989	-0.00437711	0.000761238	8.9e-09
Cataract	Female	rs9842371	3	181346937	C	T	0.643478	-0.00440581	0.000769567	1e-08
Cataract	Female	rs9853606	3	181349281	C	T	0.627728	-0.00428654	0.000761777	1.8e-08
Cataract	Female	rs9873743	3	181349392	T	A	0.627735	-0.00428673	0.00076179	1.8e-08
Cataract	Female	rs6769626	3	181350353	A	G	0.627745	-0.00429817	0.000761998	1.7e-08
Cataract	Female	rs6800420	3	181351544	G	C	0.627825	-0.00432154	0.000762304	1.4e-08
Cataract	Female	rs9837662	3	181353699	A	G	0.643393	-0.00438783	0.000770132	1.2e-08
Cataract	Female	rs9842796	3	181354483	A	T	0.625129	-0.00430763	0.000765346	1.8e-08
Cataract	Female	rs6443757	3	181355783	A	G	0.627035	-0.00425806	0.000762554	2.4e-08
Cataract	Female	rs9882028	3	181355889	T	C	0.643402	-0.00436065	0.000770166	1.5e-08
Cataract	Female	rs6414493	3	181364589	G	A	0.644717	-0.00436143	0.000771641	1.6e-08
Cataract	Female	rs2015971	3	52546820	C	T	0.554206	0.00440716	0.000746312	3.5e-09
Cataract	Female	rs4234633	3	52557038	C	T	0.557236	0.00434605	0.000741386	4.6e-09
Cataract	Female	rs13621	3	52558133	T	C	0.548369	0.00428477	0.00073973	6.9e-09
Cataract	Female	rs34005367	3	52558904	A	T	0.557446	0.00439071	0.000741547	3.2e-09
Cataract	Female	rs4475032	3	52560021	C	T	0.557879	0.00443003	0.000741656	2.3e-09
Cataract	Female	rs11711421	3	52561779	C	T	0.54922	0.00440301	0.00074005	2.7e-09
Cataract	Female	rs4687624	3	52563572	C	T	0.555756	0.00449913	0.00074122	1.3e-09
Cataract	Female	rs4687625	3	52563718	C	T	0.556026	0.00451262	0.000741543	1.2e-09
Cataract	Female	rs7614981	3	52566914	C	A	0.469436	0.00408249	0.000738655	3.3e-08
Cataract	Female	rs12489828	3	52567014	G	T	0.468879	0.00408036	0.000738001	3.2e-08
Cataract	Female	rs28661185	3	52567188	G	T	0.555496	0.00445263	0.000741075	1.9e-09
Cataract	Female	rs4687626	3	52569098	G	A	0.555531	0.00443149	0.000741454	2.3e-09
Cataract	Female	rs7638808	3	52572056	A	G	0.528221	0.00418039	0.000737432	1.4e-08
Cataract	Female	rs6445528	3	52572447	A	G	0.528389	0.004206	0.000737446	1.2e-08
Cataract	Female	rs13076398	3	52573096	G	A	0.555597	0.00442135	0.000741483	2.5e-09
Cataract	Female	rs62256903	3	52573844	G	A	0.555045	0.00445534	0.000741413	1.9e-09
Cataract	Female	rs1133415	3	52575831	G	A	0.528877	0.00421384	0.000737218	1.1e-08
Cataract	Female	rs1077750	7	46172701	T	C	0.614878	-0.0043225	0.00075922	1.2e-08
Cataract	Female	rs6950179	7	46172904	C	T	0.614794	-0.00429874	0.000759156	1.5e-08
Cataract	Female	rs6970565	7	46173126	T	C	0.614767	-0.00431104	0.000759084	1.4e-08
Cataract	Female	rs7794166	7	46175077	C	T	0.614869	-0.00431062	0.00075877	1.3e-08
Cataract	Female	rs7788288	7	46179317	G	C	0.616142	-0.00430278	0.000758804	1.4e-08
Cataract	Female	rs201592978	7	46180961	C	A	0.807956	-0.00571599	0.000940776	1.2e-09
Cataract	Female	rs7804024	7	46210616	A	C	0.825653	-0.0053657	0.000974884	3.7e-08
Cataract	Female	rs12672784	7	46213277	C	A	0.861845	-0.00670677	0.0010874	6.9e-10
Cataract	Female	rs62452019	7	46213363	G	A	0.867758	-0.00686014	0.00110416	5.2e-10
Cataract	Female	rs62547231	9	92009814	G	A	0.950339	-0.0100195	0.00169641	3.5e-09
Cataract	Female	rs62547232	9	92010294	G	T	0.950838	-0.0104794	0.00170514	8e-10

### Sheet: S2
Supplementary Table 2. Sex-specific LDSC results between T2D and cataract in East Asians and Europeans
Population	Model		Statistics	Male			Female			rg comparison
				T2D	Cataract		T2D	Cataract		|Z|	PZ
East Asian (AGEN-T2D and BBJ-cataract)	Single-trait LDSC	Constrained intercept	h2	0.24±0.02	0.06±0.01		0.35±0.02	0.08±0.01
			Ph2	8.09231e-45	6.24099e-07		7.48588e-55	2.14712e-11
		Unconstrained intercept	h2	0.22±0.02	0.02±0.02		0.32±0.03	0.02±0.02
			Ph2	6.93711e-20	0.151349		2.14712e-11	0.144749
	Cross-trait LDSC	Constrained intercept	rg	0.41±0.10			0.14±0.07			1.68	0.0929915
			Prg	3.18336e-85			0.0371
		Unconstrained intercept	rg	0.68±0.26			0.25±0.14			1.08	0.278518
			Prg	0.0086			0.0838
East Asian (BBJ-T2D and BBJ-cataract)	Single-trait LDSC	Constrained intercept	h2	0.15±0.01	0.06±0.01		0.18±0.01	0.08±0.01
			Ph2	3.09788e-41	6.51097e-07		4.69802e-39	1.52381e-11
		Unconstrained intercept	h2	0.14±0.01	0.02±0.02		0.19±0.02	0.02±0.02
			Ph2	5.68603e-25	0.138478		1.79109e-25	0.136764
	Cross-trait LDSC	Constrained intercept	rg	0.44±0.10			0.27±0.08			0.94	0.347675
			Prg	4.9529e-06			0.0005
		Unconstrained intercept	rg	0.72±0.25			0.45±0.19			0.4	0.689415
			Prg	0.0041			0.0157
European (UKB-T2D and UKB-cataract)	Single-trait LDSC	Constrained intercept	h2	0.17±0.01	0.17±0.01		0.35±0.02	0.14±0.01
			Ph2	3.18336e-85	4.90139e-34		1.38941e-89	4.81003e-27
		Unconstrained intercept	h2	0.15±0.01	0.15±0.02		0.29±0.02	0.11±0.02
			Ph2	6.03225e-45	7.03114e-15		5.15748e-52	4.79733e-09
	Cross-trait LDSC	Constrained intercept	rg	0.18±0.05			0.14±0.05			0.53	0.595268
			Prg	0.0007			0.0042
		Unconstrained intercept	rg	0.20±0.06			0.17±0.06			0.33	0.741603
			Prg	0.0007			0.0049

### Sheet: S3
Supplementary Table 3. Sex-specific MR results between T2D and cataract in East Asians and Europeans
Direction	Population	Method	Male			Phenotype variance explained by instrumental SNPs (r2)				Female			Phenotype variance explained by instrumental SNPs (r2)				Causal effect comparison
			NSNP	Liability OR (95%CI)	PMR	Exposure	Outcome	Psteiger test		NSNP	liability OR (95%CI)	PMR	Exposure	Outcome	Psteiger test		|t|	Ppaired t-test
T2D to Cataract	East Asian (AGEN-T2D and BBJ-cataract)	CAUSE*	1307	1.20(1.14 to 1.27)	6.88605e-12	0.242724	0.0287403	0		1315	1.12(1.07 to 1.17)	4.65532e-07	0.227991	0.0243881	0		5.869	0.002037
		GSMR	60	1.32(1.26 to 1.39)	5.85566e-27	0.0419769	0.00316351	1.16038e-203		64	1.21(1.15 to 1.27)	2.0174e-14	0.0430588	0.00211569	7.44179e-246
		IVW	62	1.31(1.24 to 1.39)	1.60155e-20	0.0429939	0.00323394	5.58744e-209		65	1.21(1.15 to 1.28)	1.58432e-13	0.0437757	0.00230505	3.86716e-245
		MR-Egger	62	1.41(1.23 to 1.62)	6.59979e-06	0.0429939	0.00323394	5.58744e-209		65	1.17(1.03 to 1.33)	0.0182279	0.0437757	0.00230505	3.86716e-245
		Weighted median	62	1.28(1.18 to 1.39)	1.65984e-09	0.0429939	0.00323394	5.58744e-209		65	1.16(1.08 to 1.25)	6.05275e-05	0.0437757	0.00230505	3.86716e-245
		Weighted mode	62	1.29(1.17 to 1.43)	5.33035e-06	0.0429939	0.00323394	5.58744e-209		65	1.15(1.04 to 1.28)	0.00672654	0.0437757	0.00230505	3.86716e-245
Cataract to T2D		CAUSE*	667	1.24(0.89 to 1.70)	0.196602	0.148757	0.0228951	0		680	1.09(0.84 to 1.41)	0.519846	0.151349	0.0104748	0		3.2584	0.02248
		GSMR†	19	1.02(0.96 to 1.08)	0.538602	0.00817371	0.000314051	1.46173e-47		15	1.00(0.94 to 1.06)	0.95497	0.00631903	0.000306375	1.55815e-35
		IVW†	20	1.06(0.96 to 1.17)	0.265779	0.00854681	0.000717697	3.00714e-39		15	1.00(0.93 to 1.07)	0.957961	0.00631903	0.000306375	1.55815e-35
		MR-Egger†	20	1.01(0.82 to 1.23)	0.937027	0.00854681	0.000717697	3.00714e-39		15	0.98(0.87 to 1.11)	0.808768	0.00631903	0.000306375	1.55815e-35
		Weighted median†	20	1.07(0.98 to 1.17)	0.122748	0.00854681	0.000717697	3.00714e-39		15	1.03(0.94 to 1.13)	0.550125	0.00631903	0.000306375	1.55815e-35
		Weighted mode†	20	1.10(0.94 to 1.30)	0.2574	0.00854681	0.000717697	3.00714e-39		15	0.97(0.83 to 1.12)	0.653856	0.00631903	0.000306375	1.55815e-35
T2D to Cataract	East Asian (BBJ-T2D and BBJ-cataract)	CAUSE*	1291	1.35(1.28 to 1.43)	1.8457e-29	0.198759	0.0308973	0		1059	1.17(1.11 to 1.23)	4.10266e-09	0.236661	0.0218232	0		20.447	5.177e-06
		GSMR	71	1.40(1.33 to 1.48)	1.99395e-36	0.0414175	0.00383347	6.53168e-249		33	1.21(1.14 to 1.28)	1.84284e-10	0.0332264	0.00101087	6.53428e-262
		IVW	72	1.40(1.33 to 1.48)	5.24232e-38	0.0416955	0.00384219	4.16663e-251		33	1.21(1.14 to 1.28)	1.28051e-10	0.0332264	0.00101087	6.53428e-262
		MR-Egger	72	1.39(1.23 to 1.57)	1.47606e-06	0.0416955	0.00384219	4.16663e-251		33	1.16(0.99 to 1.35)	0.0803628	0.0332264	0.00101087	6.53428e-262
		Weighted median	72	1.34(1.24 to 1.46)	2.50265e-12	0.0416955	0.00384219	4.16663e-251		33	1.17(1.08 to 1.28)	0.000185498	0.0332264	0.00101087	6.53428e-262
		Weighted mode	72	1.36(1.21 to 1.51)	9.3713e-07	0.0416955	0.00384219	4.16663e-251		33	1.13(1.00 to 1.29)	0.0679161	0.0332264	0.00101087	6.53428e-262
Cataract to T2D		CAUSE*	666	1.43(0.96 to 2.14)	0.0793163	0.148565	0.0199177	0		681	1.12(0.86 to 1.48)	0.400908	0.151562	0.0153333	0		9.4731	0.0002215
		GSMR†	20	1.18(1.12 to 1.24)	4.49076e-09	0.00854681	0.000731792	5.53849e-53		16	1.02(0.95 to 1.10)	0.533316	0.00689534	0.0001564	7.95096e-58
		IVW†	20	1.18(1.10 to 1.27)	9.24823e-06	0.00388473	0.000673409	1.79482e-17		16	1.02(0.95 to 1.10)	0.533283	0.00689534	0.0001564	7.95096e-58
		MR-Egger†	20	1.21(1.04 to 1.41)	0.0212132	0.00388473	0.000673409	1.79482e-17		16	1.06(0.93 to 1.22)	0.405989	0.00689534	0.0001564	7.95096e-58
		Weighted median†	20	1.16(1.07 to 1.25)	0.000417158	0.00388473	0.000673409	1.79482e-17		16	1.01(0.92 to 1.11)	0.871757	0.00689534	0.0001564	7.95096e-58
		Weighted mode†	20	1.18(1.02 to 1.36)	0.0383161	0.00388473	0.000673409	1.79482e-17		16	1.00(0.85 to 1.17)	0.984217	0.00689534	0.0001564	7.95096e-58
T2D to Cataract	European (UKB-T2D and UKB-cataract)	CAUSE*	1477	1.05(1.00 to 1.11)	0.0499958	0.000524289	6.22474e-05	6.00232e-06		1859	1.06(1.01 to 1.11)	0.00896638	0.00152871	8.97298e-05	5.53876e-22		1.1527	0.3011
		GSMR	26	1.07(1.01 to 1.14)	0.0301112	3.53623e-05	1.4623e-06	0.153164		53	1.05(1.01 to 1.10)	0.0185082	0.000175239	2.45598e-06	0.000148042
		IVW	26	1.07(1.00 to 1.16)	0.0627067	3.53689e-05	1.4623e-06	0.153116		54	1.04(0.99 to 1.10)	0.109489	0.000177213	3.22534e-06	0.000181014
		MR-Egger	26	1.05(0.86 to 1.27)	0.63305	3.53689e-05	1.4623e-06	0.153116		54	1.07(0.95 to 1.22)	0.261583	0.000177213	3.22534e-06	0.000181014
		Weighted median	26	1.06(0.96 to 1.17)	0.265138	3.53689e-05	1.4623e-06	0.153116		54	1.13(1.06 to 1.21)	0.000228225	0.000177213	3.22534e-06	0.000181014
		Weighted mode	26	1.06(0.95 to 1.19)	0.3019	3.53689e-05	1.4623e-06	0.153116		54	1.13(1.04 to 1.23)	0.0064832	0.000177213	3.22534e-06	0.000181014
Cataract to T2D		CAUSE*	1048	1.05(1.00 to 1.12)	0.0747789	0.000535869	3.05051e-05	1.062e-07		1073	1.00(0.94 to 1.06)	1	0.000612591	8.47423e-05	4.29954e-07		0.32581	0.7578
		GSMR	9‡	1.01(0.93 to 1.10)	0.838646	1.37827e-05	1.88113e-07	0.322843		13	1.00(0.94 to 1.06)	0.926495	2.5293e-05	1.41068e-06	0.211712
		IVW	10	1.07(0.92 to 1.24)	0.383297	1.49395e-05	8.66555e-07	0.376289		12	0.99(0.90 to 1.08)	0.764596	2.39064e-05	1.29581e-06	0.222662
		MR-Egger	10	0.73(0.51 to 1.06)	0.139876	1.49395e-05	8.66555e-07	0.376289		12	0.87(0.66 to 1.15)	0.355093	2.39064e-05	1.29581e-06	0.222662
		Weighted median	10	1.04(0.93 to 1.16)	0.488204	1.49395e-05	8.66555e-07	0.376289		12	0.98(0.90 to 1.08)	0.744322	2.39064e-05	1.29581e-06	0.222662
		Weighted mode	10	1.05(0.89 to 1.24)	0.562733	1.49395e-05	8.66555e-07	0.376289		12	1.00(0.88 to 1.14)	0.990468	2.39064e-05	1.29581e-06	0.222662
*CAUSE used instrumental SNPs with GWAS p-value <1E-3
†MR methods utilized ‘proxy’ independent instrumental SNPs with GWAS p-value <1E-5
‡10 instrumental SNPs were provided for GSMR analysis, and 1 SNP was removed by its HEIDI test

### Sheet: S4
Supplementary Table 4. Pleiotropy in MR analysis
Direction	Population	Sex	CAUSE									MR-Egger
			Causal model				Sharing model			Causal model is better fit		Intercept	PIntercept
			βgamma (95% CI)	βeta(95% CI)	βq(95% CI)		βeta(95% CI)	βq(95% CI)		PELPD*
T2D to cataract	East Asian (AGEN-T2D and BBJ-cataract)	Male	0.14 (0.10, 0.18)	-0.04 (-0.59, 0.46)	0.04 (0.00, 0.26)		0.22 (0.16, 0.30)	0.49 (0.31, 0.68)		0.0133352		-0.00750864	0.232187
		Female	0.09 (0.05, 0.12)	-0.02 (-0.59, 0.43)	0.03 (0.00, 0.25)		0.17 (0.10, 0.28)	0.34 (0.13, 0.58)		0.0131469		0.00369767	0.518972
Cataract to T2D		Male	0.28 (-0.15, 0.70)	0.61 (-2.31, 5.10)	0.05 (0.00, 0.26)		1.48 (-1.68, 5.51)	0.06 (0.00, 0.27)		0.489756		0.0074065	0.595316
		Female	0.11 (-0.23, 0.44)	-0.01 (-1.77, 1.70)	0.06 (0.00, 0.28)		0.15 (-1.70, 1.86)	0.05 (0.00, 0.26)		0.882453		0.00275047	0.789989
T2D to cataract	East Asian (BBJ-T2D and BBJ-cataract)	Male	0.23 (0.19, 0.27)	-0.01 (-0.59, 0.48)	0.03 (0.00, 0.25)		0.27 (0.22, 0.32)	0.73 (0.58, 0.85)		6.52986e-06		0.00092249	0.854774
		Female	0.12 (0.08, 0.16)	-0.01 (-0.62, 0.5)	0.03 (0.00, 0.25)		0.19 (0.12, 0.28)	0.45 (0.22, 0.67)		0.000941991		0.00479814	0.582334
Cataract to T2D		Male	0.47 (-0.05, 1.00)	0.99 (-2.49, 5.16)	0.06 (0.00, 0.27)		2.49 (-0.75, 5.69)	0.09 (0.01, 0.31)		0.297166		-0.00415468	0.678907
		Female	0.15 (-0.2, 0.5)	0.04 (-1.84, 1.97)	0.06 (0.00, 0.28)		0.29 (-1.70, 2.16)	0.05 (0.00, 0.27)		0.78858		-0.00648525	0.545921
T2D to cataract	European (UKB-T2D and UKB-cataract)	Male	0.05 (0.00, 0.1.00)	-0.01 (-0.63, 0.58)	0.04 (0.00, 0.25)		0.16 (-0.40, 0.67)	0.06 (0.00, 0.31)		0.193744		0.00012119	0.803608
		Female	0.04 (0.01, 0.07)	-0.01 (-0.48, 0.50)	0.03 (0.00, 0.25)		0.11 (-0.05, 0.44)	0.14 (0.01, 0.41)		0.0714459		-0.000183062	0.607385
Cataract to T2D		Male	0.05 (0.00, 0.110)	0.02 (-0.45, 0.63)	0.04 (0.00, 0.26)		0.13 (-0.37, 0.68)	0.05 (0.00, 0.30)		0.221096		0.0022392	0.0659137
		Female	0.00 (-0.09, 0.08)	-0.02 (-0.95, 0.77)	0.04 (0.00, 0.26)		-0.02 (-1.03, 0.81)	0.04 (0.00, 0.23)		1		0.00120014	0.37729
*p-value provided by ELPD test that indicated the goodness of fit of the causal model comparing with the sharing model.

### Sheet: S5
Supplementary Table 5. Heterogeneity of T2D and cataract between East Asians and Europeans estimated by LDSC
Trait1		Trait2		Sex	Reference	NSNP	Constrained intercept		Unconstrained intercept
Name	Population	Name	Population				rg±SE	Prg	rg±SE	Prg
AGEN-T2D	East Asian	UKB-T2D	European	Male	East Asian	995691	0.51±0.04	4.3891e-41	0.67±0.05	1.2373e-42
AGEN-T2D	East Asian	UKB-T2D	European	Male	European	992034	0.54±0.04	2.6643e-40	0.71±0.06	2.5661e-36
AGEN-T2D	East Asian	UKB-T2D	European	Female	East Asian	998818	0.51±0.04	1.6628e-45	0.68±0.04	4.8794e-60
AGEN-T2D	East Asian	UKB-T2D	European	Female	European	995146	0.53±0.04	2.0542e-38	0.68±0.04	3.501e-66
BBJ-Cataract	East Asian	UKB-Cataract	European	Male	East Asian	967945	0.11±0.10	0.2701	0.22±0.23	0.3283
BBJ-Cataract	East Asian	UKB-Cataract	European	Male	European	964540	0.16±0.11	0.1562	0.23±0.18	0.1934
BBJ-Cataract	East Asian	UKB-Cataract	European	Female	East Asian	967812	0.11±0.09	0.2556	0.24±0.20	0.2316
BBJ-Cataract	East Asian	UKB-Cataract	European	Female	European	964420	0.12±0.10	0.2641	0.24±0.21	0.252
